# The Role of Societal Aspects in the Formation of Official COVID-19 Reports: A Data-Driven Analysis

**DOI:** 10.1101/2020.10.28.20221572

**Authors:** Marcell Tamás Kurbucz, Attila Imre Katona, Zoltán Lantos, Zsolt Tibor Kosztyán

## Abstract

This paper investigates the role of socioeconomic considerations in the formation of official COVID-19 reports. To this end, we employ a dataset that contains 1,159 preprocessed indicators from the World Bank Group *GovData360* and *TCdata360* platforms and an additional 8 COVID-19 variables generated based on reports from 138 countries. During the analysis, a rank-correlation-based complex method is used to identify the time- and space-varying relations between pandemic variables and the main topics of World Bank Group platforms. The results not only draw attention to the importance of factors such as air traffic, tourism, and corruption in report formation but also support further discipline-specific research by mapping and monitoring a wide range of such relationships. To this end, an R Notebook is attached that allows for the customization of the analysis and provides up-to-date results.

## Supplementary material for "The Role of Societal Aspects in the Formation of Official COVID-19 Reports: A Data-Driven Analysis": S1_File.txt

id	name	definition	valueType	subindicatorType	units	dataset	datasetLink	community	eigenvector_centrality
g28902	Electoral Democracies	Freedom House is an independent watchdog organization dedicated to the expansion of freedom and democracy around the world. The report Freedom in the World is produced each year by a team of in-house and external analysts and expert advisers from the academic, think tank, and human rights communities. The data used in that report is shown here. (1 = yes, 0 = no)	1 Yes 0 No	1 Yes 0 No	Index	Freedom House	https://freedomhouse.org/report-types/countries-crossroads
g41841	Competition	The chief executive offices and seats in the effective legislative body are filled using elections that are characterized by uncertainty, meaning that the elections are, in principle, sufficiently free to enable the opposition to gain power if they were to attract sufficient support from the electorate. This presumes that control over key executive and legislative offices is determined by elections, the executive and members of the legislature have not been unconstitutionally removed and the legislature has not been dissolved. With respect to the electoral process, this presumes that the constitutional timing of elections has not been violated (in more than a marginal fashion), non-extremist parties are not banned, opposition candidates are generally free to participate, voters experience little systematic coercion in exercising their electoral choice and electoral fraud does not determine who wins. With respect to the outcome, this presumes that the declared winner of executive and legislative elections reflects the votes cast by the electorate, as near as can be determined from extant sources. Incumbent turnover (as a result of multiparty elections) is regarded as a strong indicator of competition but is neither necessary nor sufficient. In addition, reports from outside observers (as reported in books, articles and country reports) are used to determine whether the above-mentioned conditions have been met in a given election. Coding for this variable does not take into account whether there is a level playing field, all contestants gain access to funding and the media, media coverage is unbiased, civil liberties are respected or other features associated with fully free and fair elections are present. Competition therefore sets a modest threshold.	Scale (0 to 1)	Scaled to range from 0 (lowest score) to 1 (highest score)	Scale	Global State of Democracy	https://www.idea.int/gsod-indices/dataset-resources
g28910	Legitimacy of the State	The Failed States Index is an annual ranking of 177 countries across 12 indicators. Each indicator is based on data from three main streams - pre-existing quantitative data sets, content analysis, and qualitative expert analysis. The data is triangulated and subjected to critical review to obtain final scores for the Index.	Score	Score	Value	Failed States Index	http://fundforpeace.org/fsi/excel/	2	0.453
g28905	Uneven Development	The Failed States Index is an annual ranking of 177 countries across 12 indicators. Each indicator is based on data from three main streams - pre-existing quantitative data sets, content analysis, and qualitative expert analysis. The data is triangulated and subjected to critical review to obtain final scores for the Index.	Score	Score	Value	Failed States Index	http://fundforpeace.org/fsi/excel/	4	0.115
g27913	Government regulations are effectively enforced	The World Justice Project developed the conceptual framework summarized in the Index's 9 factors and 47 sub-factors, in consultation with academics, practitioners, and community leaders from around the world. The Index team developed a set of five questionnaires based on the Index's conceptual framework, to be administered to experts and the general public.	Total	Total	Value	World Justice Project - Rule of Law	http://worldjusticeproject.org/historical-data
g27923	Civil justice is free of improper government influence	The World Justice Project developed the conceptual framework summarized in the Index's 9 factors and 47 sub-factors, in consultation with academics, practitioners, and community leaders from around the world. The Index team developed a set of five questionnaires based on the Index's conceptual framework, to be administered to experts and the general public.	Total	Total	Value	World Justice Project - Rule of Law	http://worldjusticeproject.org/historical-data
g27463	Regime Durability	The data resources were prepared by researchers associated with the Center for Systemic Peace and are generated and/or compiled using open source information.	Total	Total	Value	Polity IV	http://www.systemicpeace.org/inscrdata.html
g724	Burden of customs procedures		Rank	Rank	Value	World Economic Forum Global Competitiveness Index	http://reports.weforum.org/global-competitiveness-index/
g631	Global Competitiveness Index		Value	Value	Index	World Economic Forum Global Competitiveness Index	http://reports.weforum.org/global-competitiveness-index/	3	1
g28909	Human Rights	The Failed States Index is an annual ranking of 177 countries across 12 indicators. Each indicator is based on data from three main streams - pre-existing quantitative data sets, content analysis, and qualitative expert analysis. The data is triangulated and subjected to critical review to obtain final scores for the Index.	Score	Score	Value	Failed States Index	http://fundforpeace.org/fsi/excel/
g28904	Security Apparatus	The Failed States Index is an annual ranking of 177 countries across 12 indicators. Each indicator is based on data from three main streams - pre-existing quantitative data sets, content analysis, and qualitative expert analysis. The data is triangulated and subjected to critical review to obtain final scores for the Index.	Score	Score	Value	Failed States Index	http://fundforpeace.org/fsi/excel/
g28907	Group Grievance	The Failed States Index is an annual ranking of 177 countries across 12 indicators. Each indicator is based on data from three main streams - pre-existing quantitative data sets, content analysis, and qualitative expert analysis. The data is triangulated and subjected to critical review to obtain final scores for the Index.	Score	Score	Value	Failed States Index	http://fundforpeace.org/fsi/excel/	3	0.072
g27933	Correctional system is effective in reducing criminal behavior	The World Justice Project developed the conceptual framework summarized in the Index's 9 factors and 47 sub-factors, in consultation with academics, practitioners, and community leaders from around the world. The Index team developed a set of five questionnaires based on the Index's conceptual framework, to be administered to experts and the general public.	Total	Total	Value	World Justice Project - Rule of Law	http://worldjusticeproject.org/historical-data
g27901	Freedom of belief and religion is effectively guaranteed	The World Justice Project developed the conceptual framework summarized in the Index's 9 factors and 47 sub-factors, in consultation with academics, practitioners, and community leaders from around the world. The Index team developed a set of five questionnaires based on the Index's conceptual framework, to be administered to experts and the general public.	Total	Total	Value	World Justice Project - Rule of Law	http://worldjusticeproject.org/historical-data
g41578	GCI 4.0: Pillar 9: Financial system		rank	Rank	Rank	World Economic Forum Global Competitiveness Index	http://reports.weforum.org/global-competitiveness-index/	3	0.194
g41621	GCI 4.0: Pillar 1: Institutions		Score	Score	H. Index	World Economic Forum Global Competitiveness Index	http://reports.weforum.org/global-competitiveness-index/	3	0.634
g28911	Public Services	The Failed States Index is an annual ranking of 177 countries across 12 indicators. Each indicator is based on data from three main streams - pre-existing quantitative data sets, content analysis, and qualitative expert analysis. The data is triangulated and subjected to critical review to obtain final scores for the Index.	Score	Score	Value	Failed States Index	http://fundforpeace.org/fsi/excel/	2	1
g27896	Equal treatment and absence of discrimination	The World Justice Project developed the conceptual framework summarized in the Index's 9 factors and 47 sub-factors, in consultation with academics, practitioners, and community leaders from around the world. The Index team developed a set of five questionnaires based on the Index's conceptual framework, to be administered to experts and the general public.	Total	Total	Value	World Justice Project - Rule of Law	http://worldjusticeproject.org/historical-data
g42554	Dealing with construction permits	This topic tracks the procedures, time and cost to build a warehouse including obtaining necessary the licenses and permits, submitting all required notifications, requesting and receiving all necessary inspections and obtaining utility connections.This reflects the distance to frontier (DTF) score using the Doing Business 2016-2018 methodology.	dtf (DB16-20 methodology)	Distance to Frontier (DB16-20 methodology)	DTF (DB16-20 methodology)	Doing Business	http://www.doingbusiness.org/
g27882	Government officials in the police and the military do not use public office for private gain	The World Justice Project developed the conceptual framework summarized in the Index's 9 factors and 47 sub-factors, in consultation with academics, practitioners, and community leaders from around the world. The Index team developed a set of five questionnaires based on the Index's conceptual framework, to be administered to experts and the general public.	Total	Total	Value	World Justice Project - Rule of Law	http://worldjusticeproject.org/historical-data	4	0.795
g42607	Enforcing contracts	The enforcing contracts indicator measures the time and cost for resolving a commercial dispute through a local first-instance court, and the quality of judicial processes index, evaluating whether each economy has adopted a series of good practices that promote quality and efficiency in the court system.This reflects the distance to frontier (DTF) score using the Doing Business 2017-2018 methodology.	dtf (DB17-20 methodology)	Distance to Frontier (DB17-20 methodology)	DTF (DB17-20 methodology)	Doing Business	http://www.doingbusiness.org/
g41702	GCI 4.0: Pillar 7: Product market		Score	Score	H. Index	World Economic Forum Global Competitiveness Index	http://reports.weforum.org/global-competitiveness-index/
g42581	Getting credit	This topic explores two sets of issues the strength of credit reporting systems and the effectiveness of collateral and bankruptcy laws in facilitating lending. This reflects the distance to frontier (DTF) score using the Doing Business 2015-2018 methodology.	dtf (DB15-20 methodology)	Distance to Frontier (DB15-20 methodology)	DTF (DB15-20 methodology)	Doing Business	http://www.doingbusiness.org/
g42562	Getting electricity	This topic measures the procedures, time and cost required for a business to obtain a permanent electricity connection for a newly constructed warehouse. This reflects the distance to frontier (DTF) score using the Doing Business 2016-2018 methodology.	dtf (DB16-20 methodology)	Distance to Frontier (DB16-20 methodology)	DTF (DB16-20 methodology)	Doing Business	http://www.doingbusiness.org/
g42595	Paying taxes	This topic records the taxes and mandatory contributions that a medium-size company must pay or withhold in a given year, as well as measures the administrative burden in paying taxes and contributions. This reflects the distance to frontier (DTF) score using the Doing Business 2017-2018 methodology.	dtf (DB17-20 methodology)	Distance to Frontier (DB17-20 methodology)	DTF (DB17-20 methodology)	Doing Business	http://www.doingbusiness.org/
g28908	Human Flight	The Failed States Index is an annual ranking of 177 countries across 12 indicators. Each indicator is based on data from three main streams - pre-existing quantitative data sets, content analysis, and qualitative expert analysis. The data is triangulated and subjected to critical review to obtain final scores for the Index.	Score	Score	Value	Failed States Index	http://fundforpeace.org/fsi/excel/
g27461	Institutionalized Autocracy	The data resources were prepared by researchers associated with the Center for Systemic Peace and are generated and/or compiled using open source information.	Total	Total	Value	Polity IV	http://www.systemicpeace.org/inscrdata.html
g633	Property rights (WEF)	The Global Competitiveness Report 2015??<U+FFFD>??2016 presents information and data that were compiled and/or collected by the World Economic Forum.It is grouped into 12 categories, the pillars of competitiveness: Institutions, Infrastructure, Macroeconomic environment, Health and primary education, Higher education and training, Goods market efficiency, Labor market efficiency, Financial market development, Technological readiness, Market size, Business sophistication, Innovation.	1-7 Best	1-7 Best	Index	World Economic Forum Global Competitiveness Index	http://reports.weforum.org/global-competitiveness-index/
g27915	Administrative proceedings are conducted without unreasonable delay	The World Justice Project developed the conceptual framework summarized in the Index's 9 factors and 47 sub-factors, in consultation with academics, practitioners, and community leaders from around the world. The Index team developed a set of five questionnaires based on the Index's conceptual framework, to be administered to experts and the general public.	Total	Total	Value	World Justice Project - Rule of Law	http://worldjusticeproject.org/historical-data
g42580	Registering property: Equal access to property rights index	This indicator is part of the Doing Business questionnaire, which is administered to more than 13,000 local experts, including lawyers, business consultants, accountants, freight forwarders, government officials and other professionals routinely administering or advising on legal and regulatory requirements.	-2-0 (DB17-20 methodology)	-2-0 (DB17-20 methodology)	-2-0 (DB17-20 methodology)	Doing Business	http://www.doingbusiness.org/
g42578	Registering property: Geographic coverage index	This indicator is part of the Doing Business questionnaire, which is administered to more than 13,000 local experts, including lawyers, business consultants, accountants, freight forwarders, government officials and other professionals routinely administering or advising on legal and regulatory requirements.	0-8 (DB17-20 methodology)	0-8 (DB17-20 methodology)	0-8 (DB17-20 methodology)	Doing Business	http://www.doingbusiness.org/
g667	Irregular payments and bribes		1-7 Best	1-7 Best	Index	World Economic Forum Global Competitiveness Index	http://reports.weforum.org/global-competitiveness-index/
g42579	Registering property: Land dispute resolution index	This indicator is part of the Doing Business questionnaire, which is administered to more than 13,000 local experts, including lawyers, business consultants, accountants, freight forwarders, government officials and other professionals routinely administering or advising on legal and regulatory requirements.	0-8 (DB17-20 methodology)	0-8 (DB17-20 methodology)	0-8 (DB17-20 methodology)	Doing Business	http://www.doingbusiness.org/
g663	Diversion of public funds		1-7 Best	1-7 Best	Index	World Economic Forum Global Competitiveness Index	http://reports.weforum.org/global-competitiveness-index/
g42576	Registering property: Reliability of infrastructure index	This indicator is part of the Doing Business questionnaire, which is administered to more than 13,000 local experts, including lawyers, business consultants, accountants, freight forwarders, government officials and other professionals routinely administering or advising on legal and regulatory requirements.	0-8 (DB17-20 methodology)	0-8 (DB17-20 methodology)	0-8 (DB17-20 methodology)	Doing Business	http://www.doingbusiness.org/	3	0.022
g42577	Registering property: Transparency of information index	This indicator is part of the Doing Business questionnaire, which is administered to more than 13,000 local experts, including lawyers, business consultants, accountants, freight forwarders, government officials and other professionals routinely administering or advising on legal and regulatory requirements.	0-6 (DB17-20 methodology)	0-6 (DB17-20 methodology)	0-6 (DB17-20 methodology)	Doing Business	http://www.doingbusiness.org/
g24883	Starting a business: Cost - Men	This indicator is part of the Doing Business questionnaire, which is administered to more than 13,000 local experts, including lawyers, business consultants, accountants, freight forwarders, government officials and other professionals routinely administering or advising on legal and regulatory requirements.	% of income per capita	% of income per capita	% of income per capita	Doing Business	http://www.doingbusiness.org/
g41473	GCI 4.0: Enabling environment component	Not used in calculation, only for presentation purposes	rank	Rank	Rank	World Economic Forum Global Competitiveness Index	http://reports.weforum.org/global-competitiveness-index/	3	0.69
g28811	Trading across borders : Time to import	This indicator is part of the Doing Business questionnaire, which is administered to more than 13,000 local experts, including lawyers, business consultants, accountants, freight forwarders, government officials and other professionals routinely administering or advising on legal and regulatory requirements.	days (DB06-15 methodology)	days (DB06-15 methodology)	days (DB06-15 methodology)	Doing Business	http://www.doingbusiness.org/	4	0.146
g27926	Civil justice is effectively enforced	The World Justice Project developed the conceptual framework summarized in the Index's 9 factors and 47 sub-factors, in consultation with academics, practitioners, and community leaders from around the world. The Index team developed a set of five questionnaires based on the Index's conceptual framework, to be administered to experts and the general public.	Total	Total	Value	World Justice Project - Rule of Law	http://worldjusticeproject.org/historical-data
g27922	Civil justice is free of corruption	The World Justice Project developed the conceptual framework summarized in the Index's 9 factors and 47 sub-factors, in consultation with academics, practitioners, and community leaders from around the world. The Index team developed a set of five questionnaires based on the Index's conceptual framework, to be administered to experts and the general public.	Total	Total	Value	World Justice Project - Rule of Law	http://worldjusticeproject.org/historical-data
g27921	Civil justice is free of discrimination	The World Justice Project developed the conceptual framework summarized in the Index's 9 factors and 47 sub-factors, in consultation with academics, practitioners, and community leaders from around the world. The Index team developed a set of five questionnaires based on the Index's conceptual framework, to be administered to experts and the general public.	Total	Total	Value	World Justice Project - Rule of Law	http://worldjusticeproject.org/historical-data
g27924	Civil justice is not subject to unreasonable delay	The World Justice Project developed the conceptual framework summarized in the Index's 9 factors and 47 sub-factors, in consultation with academics, practitioners, and community leaders from around the world. The Index team developed a set of five questionnaires based on the Index's conceptual framework, to be administered to experts and the general public.	Total	Total	Value	World Justice Project - Rule of Law	http://worldjusticeproject.org/historical-data
g42560	Dealing with construction permits: Liability and insurance regimes index	This indicator is part of the Doing Business questionnaire, which is administered to more than 13,000 local experts, including lawyers, business consultants, accountants, freight forwarders, government officials and other professionals routinely administering or advising on legal and regulatory requirements.	0-2 (DB16-20 methodology)	0-2 (DB16-20 methodology)	0-2 (DB16-20 methodology)	Doing Business	http://www.doingbusiness.org/
g42561	Dealing with construction permits: Professional certifications index	This indicator is part of the Doing Business questionnaire, which is administered to more than 13,000 local experts, including lawyers, business consultants, accountants, freight forwarders, government officials and other professionals routinely administering or advising on legal and regulatory requirements.	0-4 (DB16-20 methodology)	0-4 (DB16-20 methodology)	0-4 (DB16-20 methodology)	Doing Business	http://www.doingbusiness.org/
g27894	Complaint mechanisms	The World Justice Project developed the conceptual framework summarized in the Index's 9 factors and 47 sub-factors, in consultation with academics, practitioners, and community leaders from around the world. The Index team developed a set of five questionnaires based on the Index's conceptual framework, to be administered to experts and the general public.	Total	Total	Value	World Justice Project - Rule of Law	http://worldjusticeproject.org/historical-data
g42559	Dealing with construction permits: Quality control after construction index	This indicator is part of the Doing Business questionnaire, which is administered to more than 13,000 local experts, including lawyers, business consultants, accountants, freight forwarders, government officials and other professionals routinely administering or advising on legal and regulatory requirements.	0-3 (DB16-20 methodology)	0-3 (DB16-20 methodology)	0-3 (DB16-20 methodology)	Doing Business	http://www.doingbusiness.org/
g42557	Dealing with construction permits: Quality control before construction index	This indicator is part of the Doing Business questionnaire, which is administered to more than 13,000 local experts, including lawyers, business consultants, accountants, freight forwarders, government officials and other professionals routinely administering or advising on legal and regulatory requirements.	0-1 (DB16-20 methodology)	0-1 (DB16-20 methodology)	0-1 (DB16-20 methodology)	Doing Business	http://www.doingbusiness.org/
g42558	Dealing with construction permits: Quality control during construction index	This indicator is part of the Doing Business questionnaire, which is administered to more than 13,000 local experts, including lawyers, business consultants, accountants, freight forwarders, government officials and other professionals routinely administering or advising on legal and regulatory requirements.	0-3 (DB16-20 methodology)	0-3 (DB16-20 methodology)	0-3 (DB16-20 methodology)	Doing Business	http://www.doingbusiness.org/
g42556	Dealing with construction permits: Quality of building regulations index	This indicator is part of the Doing Business questionnaire, which is administered to more than 13,000 local experts, including lawyers, business consultants, accountants, freight forwarders, government officials and other professionals routinely administering or advising on legal and regulatory requirements.	0-2 (DB16-20 methodology)	0-2 (DB16-20 methodology)	0-2 (DB16-20 methodology)	Doing Business	http://www.doingbusiness.org/
g40754	Getting credit: Depth of credit information index		dtf (DB05-14 methodology)	Distance to Frontier (DB05-14 methodology)	DTF (DB05-14 methodology)	Doing Business	http://www.doingbusiness.org/
g28813	Getting credit: Strength of legal rights index	This indicator is part of the Doing Business questionnaire, which is administered to more than 13,000 local experts, including lawyers, business consultants, accountants, freight forwarders, government officials and other professionals routinely administering or advising on legal and regulatory requirements.	0-12 (DB15-19 methodology)	0-12 (DB15-19 methodology)	0-12 (DB15-19 methodology)	Doing Business	http://www.doingbusiness.org/
g42582	Getting credit: Strength of legal rights index	This indicator is part of the Doing Business questionnaire, which is administered to more than 13,000 local experts, including lawyers, business consultants, accountants, freight forwarders, government officials and other professionals routinely administering or advising on legal and regulatory requirements.	0-12 (DB15-20 methodology)	0-12 (DB15-20 methodology)	0-12 (DB15-20 methodology)	Doing Business	http://www.doingbusiness.org/
g42569	Getting electricity: Communication of tariffs and tariff changes	This indicator is part of the Doing Business questionnaire, which is administered to more than 13,000 local experts, including lawyers, business consultants, accountants, freight forwarders, government officials and other professionals routinely administering or advising on legal and regulatory requirements.	0-1 (DB16-20 methodology)	0-1 (DB16-20 methodology)	0-1 (DB16-20 methodology)	Doing Business	http://www.doingbusiness.org/
g27932	Criminal adjudication system is timely and effective	The World Justice Project developed the conceptual framework summarized in the Index's 9 factors and 47 sub-factors, in consultation with academics, practitioners, and community leaders from around the world. The Index team developed a set of five questionnaires based on the Index's conceptual framework, to be administered to experts and the general public.	Total	Total	Value	World Justice Project - Rule of Law	http://worldjusticeproject.org/historical-data
g42568	Getting electricity: Financial deterrents aimed at limiting outages	This indicator is part of the Doing Business questionnaire, which is administered to more than 13,000 local experts, including lawyers, business consultants, accountants, freight forwarders, government officials and other professionals routinely administering or advising on legal and regulatory requirements.	0-1 (DB16-20 methodology)	0-1 (DB16-20 methodology)	0-1 (DB16-20 methodology)	Doing Business	http://www.doingbusiness.org/
g27930	Criminal investigation system is effective	The World Justice Project developed the conceptual framework summarized in the Index's 9 factors and 47 sub-factors, in consultation with academics, practitioners, and community leaders from around the world. The Index team developed a set of five questionnaires based on the Index's conceptual framework, to be administered to experts and the general public.	Total	Total	Value	World Justice Project - Rule of Law	http://worldjusticeproject.org/historical-data
g42565	Getting electricity: Mechanisms for monitoring outages	This indicator is part of the Doing Business questionnaire, which is administered to more than 13,000 local experts, including lawyers, business consultants, accountants, freight forwarders, government officials and other professionals routinely administering or advising on legal and regulatory requirements.	0-1 (DB16-20 methodology)	0-1 (DB16-20 methodology)	0-1 (DB16-20 methodology)	Doing Business	http://www.doingbusiness.org/
g42566	Getting electricity: Mechanisms for restoring service	This indicator is part of the Doing Business questionnaire, which is administered to more than 13,000 local experts, including lawyers, business consultants, accountants, freight forwarders, government officials and other professionals routinely administering or advising on legal and regulatory requirements.	0-1 (DB16-20 methodology)	0-1 (DB16-20 methodology)	0-1 (DB16-20 methodology)	Doing Business	http://www.doingbusiness.org/
g27935	Criminal system is free of corruption	The World Justice Project developed the conceptual framework summarized in the Index's 9 factors and 47 sub-factors, in consultation with academics, practitioners, and community leaders from around the world. The Index team developed a set of five questionnaires based on the Index's conceptual framework, to be administered to experts and the general public.	Total	Total	Value	World Justice Project - Rule of Law	http://worldjusticeproject.org/historical-data
g42567	Getting electricity: Regulatory monitoring	This indicator is part of the Doing Business questionnaire, which is administered to more than 13,000 local experts, including lawyers, business consultants, accountants, freight forwarders, government officials and other professionals routinely administering or advising on legal and regulatory requirements.	0-1 (DB16-20 methodology)	0-1 (DB16-20 methodology)	0-1 (DB16-20 methodology)	Doing Business	http://www.doingbusiness.org/
g27936	Criminal system is free of improper government influence	The World Justice Project developed the conceptual framework summarized in the Index's 9 factors and 47 sub-factors, in consultation with academics, practitioners, and community leaders from around the world. The Index team developed a set of five questionnaires based on the Index's conceptual framework, to be administered to experts and the general public.	Total	Total	Value	World Justice Project - Rule of Law	http://worldjusticeproject.org/historical-data
g27934	Criminal system is impartial	The World Justice Project developed the conceptual framework summarized in the Index's 9 factors and 47 sub-factors, in consultation with academics, practitioners, and community leaders from around the world. The Index team developed a set of five questionnaires based on the Index's conceptual framework, to be administered to experts and the general public.	Total	Total	Value	World Justice Project - Rule of Law	http://worldjusticeproject.org/historical-data
g42564	Getting electricity: Total duration and frequency of outages per customer a year	This indicator is part of the Doing Business questionnaire, which is administered to more than 13,000 local experts, including lawyers, business consultants, accountants, freight forwarders, government officials and other professionals routinely administering or advising on legal and regulatory requirements.	0-3 (DB16-20 methodology)	0-3 (DB16-20 methodology)	0-3 (DB16-20 methodology)	Doing Business	http://www.doingbusiness.org/
g42570	Getting electricity: System average interruption duration index (SAIDI)		DB16-20 methodology	DB16-20 methodology	DB16-20 methodology	Doing Business	http://www.doingbusiness.org/
g42618	Trading across borders : Cost to export: Border compliance		USD (DB16-20 methodology)	USD (DB16-20 methodology)	USD (DB16-20 methodology)	Doing Business	http://www.doingbusiness.org/
g42571	Getting electricity: System average interruption frequency index (SAIFI)		DB16-20 methodology	DB16-20 methodology	DB16-20 methodology	Doing Business	http://www.doingbusiness.org/
g40794	Enforcing contracts: Trial and judgment		days	days	days	Doing Business	http://www.doingbusiness.org/
g40795	Enforcing contracts: Enforcement of judgment		days	days	days	Doing Business	http://www.doingbusiness.org/
g40793	Enforcing contracts: Filing and service		days	days	days	Doing Business	http://www.doingbusiness.org/
g40797	Enforcing contracts: Court fees		% of claim	% of claim	% of claim	Doing Business	http://www.doingbusiness.org/
g40796	Enforcing contracts: Attorney fees		% of claim	% of claim	% of claim	Doing Business	http://www.doingbusiness.org/
g40798	Enforcing contracts: Enforcement fees		% of claim	% of claim	% of claim	Doing Business	http://www.doingbusiness.org/
g40792	Enforcing contracts: Time		days	days	days	Doing Business	http://www.doingbusiness.org/
g42572	Getting electricity: Minimum outage time		in minutes (DB16-20 methodology)	in minutes (DB16-20 methodology)	in minutes (DB16-20 methodology)	Doing Business	http://www.doingbusiness.org/
g42605	Resolving insolvency: Reorganization proceedings index		0-3 (DB15-20 methodology)	0-3 (DB15-20 methodology)	0-3 (DB15-20 methodology)	Doing Business	http://www.doingbusiness.org/
g461	Starting a business: Minimum capital		% of income per capita	% of income per capita	% of income per capita	Doing Business	http://www.doingbusiness.org/
g40731	Starting a business: Paid-in Minimum capital		dtf	Distance to Frontier	DTF	Doing Business	http://www.doingbusiness.org/
g27938	Due process of law and the rights of the accused	The World Justice Project developed the conceptual framework summarized in the Index's 9 factors and 47 sub-factors, in consultation with academics, practitioners, and community leaders from around the world. The Index team developed a set of five questionnaires based on the Index's conceptual framework, to be administered to experts and the general public.	Total	Total	Value	World Justice Project - Rule of Law	http://worldjusticeproject.org/historical-data	4	0.786
g42614	Enforcing contracts: Alternative dispute resolution		0-3 (DB17-20 methodology)	0-3 (DB17-20 methodology)	0-3 (DB17-20 methodology)	Doing Business	http://www.doingbusiness.org/
g42613	Enforcing contracts: Court automation		0-4 (DB17-20 methodology)	0-4 (DB17-20 methodology)	0-4 (DB17-20 methodology)	Doing Business	http://www.doingbusiness.org/
g42611	Enforcing contracts: Court structure and proceedings		0-5 (DB17-20 methodology)	0-5 (DB17-20 methodology)	0-5 (DB17-20 methodology)	Doing Business	http://www.doingbusiness.org/
g42610	Enforcing contracts: Quality of judicial processes index		dtf (DB17-20 methodology)	Distance to Frontier (DB17-20 methodology)	DTF (DB17-20 methodology)	Doing Business	http://www.doingbusiness.org/
g42612	Enforcing contracts: Case management		0-6 (DB17-20 methodology)	0-6 (DB17-20 methodology)	0-6 (DB17-20 methodology)	Doing Business	http://www.doingbusiness.org/
g40807	Enforcing contracts: Cost		dtf	Distance to Frontier	DTF	Doing Business	http://www.doingbusiness.org/
g42619	Trading across borders : Cost to export: Documentary compliance		USD (DB16-20 methodology)	USD (DB16-20 methodology)	USD (DB16-20 methodology)	Doing Business	http://www.doingbusiness.org/
g42563	Getting electricity: Reliability of supply and transparency of tariff index		0-8 (DB16-20 methodology)	0-8 (DB16-20 methodology)	0-8 (DB16-20 methodology)	Doing Business	http://www.doingbusiness.org/
g42594	Protecting minority investors: Strength of minority investor protection index		0-50 (DB15-20 methodology)	0-50 (DB15-20 methodology)	0-50 (DB15-20 methodology)	Doing Business	http://www.doingbusiness.org/
g42602	Resolving insolvency: Strength of insolvency framework index		0-16	0-16	0-16	Doing Business	http://www.doingbusiness.org/
g41622	GCI 4.0: 1.F Property rights		Score	Score	H. Index	World Economic Forum Global Competitiveness Index	http://reports.weforum.org/global-competitiveness-index/	3	0.438
g41329	GCI 4.0: Organized crime	In your country, to what extent does organized crime (mafia-oriented racketeering, extortion) impose costs on businesses? [1 = to a great extent<U+FFFD>??imposes huge costs; 7 = not at all<U+FFFD>??imposes no costs]	value	Value	1-7 (best)	World Economic Forum Global Competitiveness Index	http://reports.weforum.org/global-competitiveness-index/
g41477	GCI 4.0: Homicide rate	Number of homicide cases per 100,000 population	rank	Rank	Rank	World Economic Forum Global Competitiveness Index	http://reports.weforum.org/global-competitiveness-index/
g41581	GCI 4.0: Financing of SMEs	In your country, to what extent can small- and medium-sized enterprises (SMEs) access finance they need for their business operations through the financial sector? [1 = not at all; 7 = to a great extent]	rank	Rank	Rank	World Economic Forum Global Competitiveness Index	http://reports.weforum.org/global-competitiveness-index/
g41625	GCI 4.0: Terrorism incidence	This custom-built index is the weighted average of the number of terrorism-related casualties (injuries and fatalities) and the number of terrorist attacks, discounted by time. Each component is normalized separately and then averaged. Values range from 1 [highest incidence] to 7 [no incidence].	Score	Score	H. Index	World Economic Forum Global Competitiveness Index	http://reports.weforum.org/global-competitiveness-index/
g41582	GCI 4.0: Market capitalization	Total value of listed companies as a percentage of GDP. The total value is calculated as the price of all listed domestic companies multiplied by the number of their outstanding shares. It is a measure of the depth of the equity market.	rank	Rank	Rank	World Economic Forum Global Competitiveness Index	http://reports.weforum.org/global-competitiveness-index/
g41583	GCI 4.0: Insurance premium	Life and non-life insurance premium volumes, expressed as a percentage of GDP.	rank	Rank	Rank	World Economic Forum Global Competitiveness Index	http://reports.weforum.org/global-competitiveness-index/
g41479	GCI 4.0: Reliability of police services	In your country, to what extent can police services be relied upon to enforce law and order? [1 = not at all; 7 = to a great extent]	rank	Rank	Rank	World Economic Forum Global Competitiveness Index	http://reports.weforum.org/global-competitiveness-index/
g41480	GCI 4.0: 1.A Security		rank	Rank	Rank	World Economic Forum Global Competitiveness Index	http://reports.weforum.org/global-competitiveness-index/
g41437	GCI 4.0: Non-life insurance premiums	Ratio of non-life insurance premium volume as a percentage of GDP. Premium volume is the insurer's direct premiums earned (if Property/Casualty) or received (if Life/Health) during the previous calendar year.	value	Value	% GDP	World Economic Forum Global Competitiveness Index	http://reports.weforum.org/global-competitiveness-index/
g27883	Government officials in the legislative branch do not use public office for private gain	The World Justice Project developed the conceptual framework summarized in the Index's 9 factors and 47 sub-factors, in consultation with academics, practitioners, and community leaders from around the world. The Index team developed a set of five questionnaires based on the Index's conceptual framework, to be administered to experts and the general public.	Total	Total	Value	World Justice Project - Rule of Law	http://worldjusticeproject.org/historical-data
g41628	GCI 4.0: Social capital	Score on the Social Capital pillar of the Legatum Prosperity Index<U+FFFD>?<U+FFFD>, which assesses social cohesion and engagement, community and family networks, and political participation and institutional trust. The scale ranges from 0 (low) to 100 (high).	Score	Score	H. Index	World Economic Forum Global Competitiveness Index	http://reports.weforum.org/global-competitiveness-index/
g41585	GCI 4.0: Life insurance premiums	Life insurance premium (volume to GDP).	rank	Rank	Rank	World Economic Forum Global Competitiveness Index	http://reports.weforum.org/global-competitiveness-index/
g41586	GCI 4.0: 9.B Stability		rank	Rank	Rank	World Economic Forum Global Competitiveness Index	http://reports.weforum.org/global-competitiveness-index/
g41629	GCI 4.0: 1.E Undue influence and corruption		Score	Score	H. Index	World Economic Forum Global Competitiveness Index	http://reports.weforum.org/global-competitiveness-index/
g41483	GCI 4.0: Budget transparency	This indicator assesses on a scale of 0 to 100 [most transparent] the extent to which governments publish data related to budget and spending.	rank	Rank	Rank	World Economic Forum Global Competitiveness Index	http://reports.weforum.org/global-competitiveness-index/
g41587	GCI 4.0: Non-performing loans	Value of non-performing loans divided by the total value of the loan portfolio (including non-performing loans before the deduction of specific loan-loss provisions).	rank	Rank	Rank	World Economic Forum Global Competitiveness Index	http://reports.weforum.org/global-competitiveness-index/
g41336	GCI 4.0: Budget transparency	This indicator assesses on a scale of 0 to 100 [most transparent] the extent to which governments publish data related to budget and spending.	value	Value	0-100 (best)	World Economic Forum Global Competitiveness Index	http://reports.weforum.org/global-competitiveness-index/
g41441	GCI 4.0: Credit gap	Difference between the most recent domestic credit to private sector, as a percentage of GDP, and its 20-year trend.	value	Value	percentage points	World Economic Forum Global Competitiveness Index	http://reports.weforum.org/global-competitiveness-index/
g41588	GCI 4.0: Credit gap	Difference between the most recent domestic credit to private sector, as a percentage of GDP, and its 20-year trend.	rank	Rank	Rank	World Economic Forum Global Competitiveness Index	http://reports.weforum.org/global-competitiveness-index/
g41631	GCI 4.0: Judicial independence	In your country, how independent is the judicial system from influences of the government, individuals, or companies? [1 = not independent at all; 7 = entirely independent]	Score	Score	H. Index	World Economic Forum Global Competitiveness Index	http://reports.weforum.org/global-competitiveness-index/
g41485	GCI 4.0: Efficiency of legal framework in challenging regulations	In your country, how easy is it for private businesses to challenge government actions and/or regulations through the legal system? [1 = extremely difficult; 7 = extremely easy]	rank	Rank	Rank	World Economic Forum Global Competitiveness Index	http://reports.weforum.org/global-competitiveness-index/
g41589	GCI 4.0: Banks' regulatory capital ratio	Ratio of total regulatory capital of banks to their assets, weighted according to the risk of those assets.	rank	Rank	Rank	World Economic Forum Global Competitiveness Index	http://reports.weforum.org/global-competitiveness-index/
g41736	GCI 4.0: Banks' regulatory capital ratio	Ratio of total regulatory capital of banks to their assets, weighted according to the risk of those assets.	Score	Score	H. Index	World Economic Forum Global Competitiveness Index	http://reports.weforum.org/global-competitiveness-index/
g41868	Effective parliament	The effectiveness of parliament subattribute denotes the extent to which the legislature is capable of overseeing the executive. It includes three indicators from the V-Dem experts survey that tap fairly directly into the effectiveness of parliament. Another V-Dem indicator on executive oversight and the executive constraints indicator from Polity are included as they capture relevant aspects of institutional checks on government not covered by judicial independence and media integrity. The five indicators were aggregated into the media integrity subattribute using IRT.	Scale (0 to 1)	Scaled to range from 0 (lowest score) to 1 (highest score)	Scale	Global State of Democracy	https://www.idea.int/gsod-indices/dataset-resources
g41339	GCI 4.0: Freedom of the press	The World Press Freedom Index measures media independence, the quality of the infrastructure that supports the production of news, and information and acts of violence against journalists. It is based on two sources: a database of the level of abuses and violence against journalists and media; and an expert opinion survey on pluralism, media independence, self-censorship, transparency, and infrastructure in each country. The scale ranges from 0 [good] to 100 [very bad].	value	Value	0-100 (worst)	World Economic Forum Global Competitiveness Index	http://reports.weforum.org/global-competitiveness-index/
g41487	GCI 4.0: 1.C Checks and balances		rank	Rank	Rank	World Economic Forum Global Competitiveness Index	http://reports.weforum.org/global-competitiveness-index/
g41886	Executive respects constitution	Question: Do members of the executive (the head of state, the head of government and cabinet ministers) respect the constitution? Responses: 0: Members of the executive violate the constitution whenever they want to without legal consequences. 1: Members of the executive violate most provisions of the constitution without legal consequences, but must respect certain provisions. 2: Somewhere between (1) and (3). Members of the executive would face legal consequences for violating most provisions of the constitution but can disregard some provisions without any legal consequences. 3: Members of the executive rarely violate the constitution and when it happens they face legal charges. 4: Members of the executive never violate the constitution.	Scale (0 to 1)	Scaled to range from 0 (lowest score) to 1 (highest score)	Scale	Global State of Democracy	https://www.idea.int/gsod-indices/dataset-resources
g40760	Protecting minority investors: Extent of ownership and control index		dtf	Distance to Frontier	DTF	Doing Business	http://www.doingbusiness.org/
g42250	Transparent laws with predictable enforcement	Question: Are the laws of the land clear, well publicized, coherent (consistent with each other), relatively stable from year to year and enforced in a predictable manner? Responses: 0: Transparency and predictability are almost non-existent. The laws of the land are created and/or enforced in completely arbitrary fashion. 1: Transparency and predictability are severely limited. The laws of the land are more often than not created and/or enforced in arbitrary fashion. 2: Transparency and predictability are somewhat limited. The laws of the land are mostly created in a non-arbitrary fashion but enforcement is rather arbitrary in some parts of the country. 3: Transparency and predictability are fairly strong. The laws of the land are usually created and enforced in a non-arbitrary fashion. 4: Transparency and predictability are very strong. The laws of the land are created and enforced in a non-arbitrary fashion. Clarification This question focuses on the transparency and predictability of the laws of the land.	Scale (0 to 1)	Scaled to range from 0 (lowest score) to 1 (highest score)	Scale	Global State of Democracy	https://www.idea.int/gsod-indices/dataset-resources
g41343	GCI 4.0: Future orientation of government	Average score of the following four EOS questions: In your country, how fast is the legal framework of your country in adapting to digital business models (e.g., e-commerce, sharing economy, fintech, etc.)? [1 = not fast at all; 7 = very fast]; In your country, to what extent does the government ensure a stable policy environment for doing business?; In your country, to what extent does the government respond effectively to change (e.g., technological changes, societal and demographic trends, security and economic challenges)?; In your country, to what extent does the government have a long-term vision in place? For the last three questions, the answer ranges from 1 [not at all] to 7 [to a great extent].	value	Value	1-7 (best)	World Economic Forum Global Competitiveness Index	http://reports.weforum.org/global-competitiveness-index/
g41490	GCI 4.0: Future orientation of government	Average score of the following four EOS questions: In your country, how fast is the legal framework of your country in adapting to digital business models (e.g., e-commerce, sharing economy, fintech, etc.)? [1 = not fast at all; 7 = very fast]; In your country, to what extent does the government ensure a stable policy environment for doing business?; In your country, to what extent does the government respond effectively to change (e.g., technological changes, societal and demographic trends, security and economic challenges)?; In your country, to what extent does the government have a long-term vision in place? For the last three questions, the answer ranges from 1 [not at all] to 7 [to a great extent].	rank	Rank	Rank	World Economic Forum Global Competitiveness Index	http://reports.weforum.org/global-competitiveness-index/
g42084	Rigorous and impartial public administration	Question: Are public officials rigorous and impartial in the performance of their duties? Responses: 0: The law is not respected by public officials. Arbitrary or biased administration of the law is rampant. 1: The law is weakly respected by public officials. Arbitrary or biased administration of the law is widespread. 2: The law is modestly respected by public officials. Arbitrary or biased administration of the law is moderate. 3: The law is mostly respected by public officials. Arbitrary or biased administration of the law is limited. 4: The law is generally fully respected by the public officials. Arbitrary or biased administration of the law is rare. Clarification This question focuses on the extent to which public officials generally abide by the law and treat like cases alike; or, conversely, the extent to which public administration is characterized by arbitrariness and bias (i.e. nepotism, cronyism or discrimination). The question covers the public officials who handle the cases of ordinary people. If no functioning public administration exists, the lowest score (0) applies.	Scale (0 to 1)	Scaled to range from 0 (lowest score) to 1 (highest score)	Scale	Global State of Democracy	https://www.idea.int/gsod-indices/dataset-resources
g41491	GCI 4.0: Government ensuring policy stability	Response to the survey question "In your country, to what extent does the government ensure a stable policy environment for doing business?" [1 = Not at all; 7 = To a great extent]	rank	Rank	Rank	World Economic Forum Global Competitiveness Index	http://reports.weforum.org/global-competitiveness-index/
g41814	Bureaucratic quality	The institutional strength and quality of the bureaucracy is another shock absorber that tends to minimize revisions of policy when governments change. Therefore, high points are given to countries where the bureaucracy has the strength and expertise to govern without drastic changes in policy or interruptions in government services. In these low-risk countries, the bureaucracy tends to be somewhat autonomous from political pressure and to have an established mechanism for recruitment and training. Countries that lack the cushioning effect of a strong bureaucracy receive low points because a change in government tends to be traumatic in terms of policy formulation and day-to-day administrative functions.	Scale (0 to 1)	Scaled to range from 0 (lowest score) to 1 (highest score)	Scale	Global State of Democracy	https://www.idea.int/gsod-indices/dataset-resources
g41492	GCI 4.0: Government's responsiveness to change	Response to the survey question "In your country, to what extent does the government respond effectively to change (e.g. technological changes, societal and demographic trends, security and economic challenges)?" [1 = Not at all; 7 = To a great extent]	rank	Rank	Rank	World Economic Forum Global Competitiveness Index	http://reports.weforum.org/global-competitiveness-index/
g41346	GCI 4.0: Legal framework's adaptability to digital business models	Response to the survey question "In your country, how fast is the legal framework of your country adapting to digital business models (e.g. e-commerce, sharing economy, fintech, etc.)?" [1 = Not fast at all; 7 = Very fast]	value	Value	1-7 (best)	World Economic Forum Global Competitiveness Index	http://reports.weforum.org/global-competitiveness-index/
g27475	Regulation of Chief Executive Recruitment	The data resources were prepared by researchers associated with the Center for Systemic Peace and are generated and/or compiled using open source information.	Total	Total	Value	Polity IV	http://www.systemicpeace.org/inscrdata.html
g41494	GCI 4.0: Government long term vision	Response to the survey question "In your country, to what extent does the government have a long term vision in place?" [1 = Not at all; 7 = To a great extent]	rank	Rank	Rank	World Economic Forum Global Competitiveness Index	http://reports.weforum.org/global-competitiveness-index/
g27467	Regulation of Participation	The data resources were prepared by researchers associated with the Center for Systemic Peace and are generated and/or compiled using open source information.	Total	Total	Value	Polity IV	http://www.systemicpeace.org/inscrdata.html
g27470	Revised Combined Polity Score	The data resources were prepared by researchers associated with the Center for Systemic Peace and are generated and/or compiled using open source information.	Total	Total	Value	Polity IV	http://www.systemicpeace.org/inscrdata.html
g635	Effect of taxation on incentives to invest		1-7 Best	1-7 Best	Index	World Economic Forum Global Competitiveness Index	http://reports.weforum.org/global-competitiveness-index/
g41498	GCI 4.0: Property rights	In your country, to what extent are property rights, including financial assets, protected? [1 = not at all; 7 = to a great extent]	rank	Rank	Rank	World Economic Forum Global Competitiveness Index	http://reports.weforum.org/global-competitiveness-index/
g41499	GCI 4.0: Intellectual property protection	In your country, to what extent is intellectual property protected? [1 = not at all; 7 = to a great extent]	rank	Rank	Rank	World Economic Forum Global Competitiveness Index	http://reports.weforum.org/global-competitiveness-index/
g41500	GCI 4.0: Quality of land administration	The quality of land administration index assesses five dimensions: reliability of infrastructure, transparency of information, geographic coverage, land dispute resolution, and equal access to property rights. The scale ranges from 0 to 30 [best].	rank	Rank	Rank	World Economic Forum Global Competitiveness Index	http://reports.weforum.org/global-competitiveness-index/	3	0.077
g40822	3. Undue influence	The Global Competitiveness Report 2015<U+FFFD>??2016 presents information and data that were compiled and/or collected by the World Economic Forum. It is grouped into 12 categories, the pillars of competitiveness: Institutions, Infrastructure, Macroeconomic environment, Health and primary education, Higher education and training, Goods market efficiency, Labor market efficiency, Financial market development, Technological readiness, Market size, Business sophistication, Innovation.	Value	Value	Index	World Economic Forum Global Competitiveness Index	http://reports.weforum.org/global-competitiveness-index/
g41501	GCI 4.0: 1.G Corporate governance		rank	Rank	Rank	World Economic Forum Global Competitiveness Index	http://reports.weforum.org/global-competitiveness-index/
g41502	GCI 4.0: Strength of auditing and reporting standards	In your country, how strong are financial auditing and reporting standards? [1 = extremely weak; 7 = extremely strong]	rank	Rank	Rank	World Economic Forum Global Competitiveness Index	http://reports.weforum.org/global-competitiveness-index/
g40823	3. Undue influence	The Global Competitiveness Report 2015<U+FFFD>??2016 presents information and data that were compiled and/or collected by the World Economic Forum. It is grouped into 12 categories, the pillars of competitiveness: Institutions, Infrastructure, Macroeconomic environment, Health and primary education, Higher education and training, Goods market efficiency, Labor market efficiency, Financial market development, Technological readiness, Market size, Business sophistication, Innovation.	Rank	Rank	Value	World Economic Forum Global Competitiveness Index	http://reports.weforum.org/global-competitiveness-index/
g41503	GCI 4.0: Conflict of interest regulation	The Extent of conflict of interest regulation index measures the protection of shareholders against directors<U+FFFD>?? misuse of corporate assets for personal gain by distinguishing three dimensions of regulation that address conflicts of interest: transparency of related-party transactions, shareholders<U+FFFD>?? ability to sue and hold directors liable for self-dealing, and access to evidence and allocation of legal expenses in shareholder litigation.The scale ranges from 0 to 10 [best].	rank	Rank	Rank	World Economic Forum Global Competitiveness Index	http://reports.weforum.org/global-competitiveness-index/
g438	Paying taxes: Profit tax		% of profit	% of profit	% of profit	Doing Business	http://www.doingbusiness.org/
g27916	Due process is respected in administrative proceedings	The World Justice Project developed the conceptual framework summarized in the Index's 9 factors and 47 sub-factors, in consultation with academics, practitioners, and community leaders from around the world. The Index team developed a set of five questionnaires based on the Index's conceptual framework, to be administered to experts and the general public.	Total	Total	Value	World Justice Project - Rule of Law	http://worldjusticeproject.org/historical-data
g41504	GCI 4.0: Shareholder governance	The Extent of shareholder governance index measures shareholders<U+FFFD>?? rights in corporate governance by distinguishing three dimensions of good governance: shareholders<U+FFFD>?? rights and role in major corporate decisions; governance safeguards protecting shareholders from undue board control and entrenchment; and corporate transparency on ownership stakes, compensation, audits and financial prospects. The scale ranges from 0 to 10 [best].	rank	Rank	Rank	World Economic Forum Global Competitiveness Index	http://reports.weforum.org/global-competitiveness-index/
g42048	Public sector corrupt exchanges	Question: How routinely do public sector employees grant favours in exchange for bribes or other material inducements? Responses: 0: Extremely common. Most public sector employees are systematically involved in petty but corrupt exchanges almost all the time. 1: Common. Such petty but corrupt exchanges occur regularly involving a majority of public employees. 2: Sometimes. About half or less than half of public sector employees engage in such exchanges for petty gains at times. 3: Scattered. A small minority of public sector employees engage in petty corruption from time to time. 4: No. Never, or hardly ever. Clarification When responding to this question, think about a typical person employed in the public sector, excluding the military. If there are large discrepancies between branches of the public sector, between the national/federal and subnational/state level, or between the core bureaucracy and employees working in public service delivery, try to average them out before stating your response.	Scale (0 to 1)	Scaled to range from 0 (lowest score) to 1 (highest score)	Scale	Global State of Democracy	https://www.idea.int/gsod-indices/dataset-resources
g41884	Executive embezzlement and theft	Question: How often do members of the executive (the head of state, the head of government and cabinet ministers), or their agents, steal, embezzle or misappropriate public funds or other state resources for personal or family use? Responses: 0: Constantly. Members of the executive act as though all public resources were their personal or family property. 1: Often. Members of the executive are responsible stewards of selected public resources but treat the rest as personal property. 2: About half the time. Members of the executive are about as likely to be responsible stewards of selected public resources as they are to treat them as personal property. 3: Occasionally. Members of the executive are responsible stewards of most public resources but treat selected others as personal property. 4: Never, or hardly ever. Members of the executive are almost always responsible stewards of public resources and keep them separate from personal or family property.	Scale (0 to 1)	Scaled to range from 0 (lowest score) to 1 (highest score)	Scale	Global State of Democracy	https://www.idea.int/gsod-indices/dataset-resources
g41882	Executive bribery and corrupt exchanges	Question: How routinely do members of the executive (the head of state, the head of government and cabinet ministers) or their agents grant favours in exchange for bribes or other material inducements? Responses: 0: It is routine and expected._x005F_x000B_ 1: It happens more often than not in dealings with the executive._x005F_x000B_ 2: It happens but is unpredictable; those dealing with the executive find it hard to predict when an inducement will be required. 3: It happens occasionally but is not expected._x005F_x000B_ 4: It never, or hardly ever, happens.	Scale (0 to 1)	Scaled to range from 0 (lowest score) to 1 (highest score)	Scale	Global State of Democracy	https://www.idea.int/gsod-indices/dataset-resources
g40729	Starting a business: Time - Women		dtf	Distance to Frontier	DTF	Doing Business	http://www.doingbusiness.org/
g41854	Corruption	This is an assessment of corruption within the political system. _x005F_x000B_The most common form of corruption met directly by business is financial corruption in the form of demands for special payments and bribes connected with import and export licences, exchange controls, tax assessments, police protection or loans. _x005F_x000B_Although this measure takes such corruption into account, it is more concerned with actual or potential corruption in the form of excessive patronage, nepotism, job reservations, favour-for-favours , secret party funding and suspiciously close ties between politics and business.	Scale (0 to 1)	Scaled to range from 0 (lowest score) to 1 (highest score)	Scale	Global State of Democracy	https://www.idea.int/gsod-indices/dataset-resources	4	0.43
g27466	The Competitiveness of Participation	The data resources were prepared by researchers associated with the Center for Systemic Peace and are generated and/or compiled using open source information.	Total	Total	Value	Polity IV	http://www.systemicpeace.org/inscrdata.html
g696	Efficacy of corporate boards		Rank	Rank	Value	World Economic Forum Global Competitiveness Index	http://reports.weforum.org/global-competitiveness-index/
g40979	4. Government efficiency	The Global Competitiveness Report 2015<U+FFFD>??2016 presents information and data that were compiled and/or collected by the World Economic Forum. It is grouped into 12 categories, the pillars of competitiveness: Institutions, Infrastructure, Macroeconomic environment, Health and primary education, Higher education and training, Goods market efficiency, Labor market efficiency, Financial market development, Technological readiness, Market size, Business sophistication, Innovation.	Value	Value	Index	World Economic Forum Global Competitiveness Index	http://reports.weforum.org/global-competitiveness-index/
g40980	4. Government efficiency	The Global Competitiveness Report 2015<U+FFFD>??2016 presents information and data that were compiled and/or collected by the World Economic Forum. It is grouped into 12 categories, the pillars of competitiveness: Institutions, Infrastructure, Macroeconomic environment, Health and primary education, Higher education and training, Goods market efficiency, Labor market efficiency, Financial market development, Technological readiness, Market size, Business sophistication, Innovation.	Rank	Rank	Value	World Economic Forum Global Competitiveness Index	http://reports.weforum.org/global-competitiveness-index/
g40982	Country credit rating, 0-100 (best)*	Institutional Investor's Country Credit Ratings<U+FFFD>?<U+FFFD> assessing the probability of sovereign debt default on a 0<U+FFFD>??100 (lowest probability) scale	Rank	Rank	Value	World Economic Forum Global Competitiveness Index	http://reports.weforum.org/global-competitiveness-index/	3	0.289
g697	Effectiveness of antimonopoly policy		1-7 Best	1-7 Best	Index	World Economic Forum Global Competitiveness Index	http://reports.weforum.org/global-competitiveness-index/
g42617	Trading across borders : Time to export: Documentary compliance		hours (DB16-20 methodology)	hours (DB16-20 methodology)	hours (DB16-20 methodology)	Doing Business	http://www.doingbusiness.org/
g42604	Resolving insolvency: Management of debtor's assets index		0-6 (DB15-20 methodology)	0-6 (DB15-20 methodology)	0-6 (DB15-20 methodology)	Doing Business	http://www.doingbusiness.org/
g440	Paying taxes: Other taxes		% of profit	% of profit	% of profit	Doing Business	http://www.doingbusiness.org/
g42596	Paying taxes: Time to comply with VAT refund		hours (DB17-20 methodology)	hours (DB17-20 methodology)	hours (DB17-20 methodology)	Doing Business	http://www.doingbusiness.org/
g42597	Paying taxes: Time to obtain VAT refund		weeks (DB17-20 methodology)	weeks (DB17-20 methodology)	weeks (DB17-20 methodology)	Doing Business	http://www.doingbusiness.org/
g40771	Paying taxes: Time to comply with a corporate income tax correction		dtf	Distance to Frontier	DTF	Doing Business	http://www.doingbusiness.org/
g42599	Paying taxes: Time to complete a corporate income tax correction		weeks (DB17-20 methodology)	weeks (DB17-20 methodology)	weeks (DB17-20 methodology)	Doing Business	http://www.doingbusiness.org/
g40810	Resolving insolvency: Recovery rate		dtf	Distance to Frontier	DTF	Doing Business	http://www.doingbusiness.org/
g42620	Trading across borders : Time to import: Border compliance		hours (DB16-20 methodology)	hours (DB16-20 methodology)	hours (DB16-20 methodology)	Doing Business	http://www.doingbusiness.org/
g42555	Dealing with construction permits: Building quality control index		0-15 (DB16-20 methodology)	0-15 (DB16-20 methodology)	0-15 (DB16-20 methodology)	Doing Business	http://www.doingbusiness.org/
g27885	Publicized laws and government data	The World Justice Project developed the conceptual framework summarized in the Index's 9 factors and 47 sub-factors, in consultation with academics, practitioners, and community leaders from around the world. The Index team developed a set of five questionnaires based on the Index's conceptual framework, to be administered to experts and the general public.	Total	Total	Value	World Justice Project - Rule of Law	http://worldjusticeproject.org/historical-data
g681	Ethical behavior of firms		1-7 Best	1-7 Best	Index	World Economic Forum Global Competitiveness Index	http://reports.weforum.org/global-competitiveness-index/
g651	Business impact of rules on FDI		1-7 Best	1-7 Best	Index	World Economic Forum Global Competitiveness Index	http://reports.weforum.org/global-competitiveness-index/
g649	Prevalence of foreign ownership		1-7 Best	1-7 Best	Index	World Economic Forum Global Competitiveness Index	http://reports.weforum.org/global-competitiveness-index/
g27465	Executive Recruitment Concept	The data resources were prepared by researchers associated with the Center for Systemic Peace and are generated and/or compiled using open source information.	Total	Total	Value	Polity IV	http://www.systemicpeace.org/inscrdata.html
g27889	Right to information	The World Justice Project developed the conceptual framework summarized in the Index's 9 factors and 47 sub-factors, in consultation with academics, practitioners, and community leaders from around the world. The Index team developed a set of five questionnaires based on the Index's conceptual framework, to be administered to experts and the general public.	Total	Total	Value	World Justice Project - Rule of Law	http://worldjusticeproject.org/historical-data
g27902	Freedom from arbitrary interference with privacy is effectively guaranteed	The World Justice Project developed the conceptual framework summarized in the Index's 9 factors and 47 sub-factors, in consultation with academics, practitioners, and community leaders from around the world. The Index team developed a set of five questionnaires based on the Index's conceptual framework, to be administered to experts and the general public.	Total	Total	Value	World Justice Project - Rule of Law	http://worldjusticeproject.org/historical-data	4	0.118
g27903	Freedom of assembly and association is effectively guaranteed	The World Justice Project developed the conceptual framework summarized in the Index's 9 factors and 47 sub-factors, in consultation with academics, practitioners, and community leaders from around the world. The Index team developed a set of five questionnaires based on the Index's conceptual framework, to be administered to experts and the general public.	Total	Total	Value	World Justice Project - Rule of Law	http://worldjusticeproject.org/historical-data
g27904	Fundamental labor rights are effectively guaranteed	The World Justice Project developed the conceptual framework summarized in the Index's 9 factors and 47 sub-factors, in consultation with academics, practitioners, and community leaders from around the world. The Index team developed a set of five questionnaires based on the Index's conceptual framework, to be administered to experts and the general public.	Total	Total	Value	World Justice Project - Rule of Law	http://worldjusticeproject.org/historical-data
g439	Paying taxes: Labor tax and contributions		% of profit	% of profit	% of profit	Doing Business	http://www.doingbusiness.org/
g27880	Government officials in the executive branch do not use public office for private gain	The World Justice Project developed the conceptual framework summarized in the Index's 9 factors and 47 sub-factors, in consultation with academics, practitioners, and community leaders from around the world. The Index team developed a set of five questionnaires based on the Index's conceptual framework, to be administered to experts and the general public.	Total	Total	Value	World Justice Project - Rule of Law	http://worldjusticeproject.org/historical-data
g27914	Government regulations are applied and enforced without improper influence	The World Justice Project developed the conceptual framework summarized in the Index's 9 factors and 47 sub-factors, in consultation with academics, practitioners, and community leaders from around the world. The Index team developed a set of five questionnaires based on the Index's conceptual framework, to be administered to experts and the general public.	Total	Total	Value	World Justice Project - Rule of Law	http://worldjusticeproject.org/historical-data	4	0.691
g42621	Trading across borders : Time to import: Documentary compliance		hours (DB16-20 methodology)	hours (DB16-20 methodology)	hours (DB16-20 methodology)	Doing Business	http://www.doingbusiness.org/
g40759	Protecting minority investors: Extent of shareholder rights index		dtf	Distance to Frontier	DTF	Doing Business	http://www.doingbusiness.org/
g40809	Resolving insolvency: Time		years	years	years	Doing Business	http://www.doingbusiness.org/
g482	Resolving insolvency: Cost		% of estate	% of estate	% of estate	Doing Business	http://www.doingbusiness.org/
g685	Efficiency of legal framework in settling disputes		1-7 Best	1-7 Best	Index	World Economic Forum Global Competitiveness Index	http://reports.weforum.org/global-competitiveness-index/
g40757	Protecting minority investors: Extent of director liability index		dtf	Distance to Frontier	DTF	Doing Business	http://www.doingbusiness.org/
g40985	Civil Liberties	Freedom House is an independent watchdog organization dedicated to the expansion of freedom and democracy around the world. The report Freedom in the World is produced each year by a team of in-house and external analysts and expert advisers from the academic, think tank, and human rights communities. The data used in that report is shown here. Civil Liberties is measured on a one-to-seven scale, with one representing the highest degree of Freedom and seven the lowest	1 to 7 scale	1 to 7 scale	Scale	Freedom House	https://freedomhouse.org/report-types/countries-crossroads	4	0.132
g40986	Political Rights	Freedom House is an independent watchdog organization dedicated to the expansion of freedom and democracy around the world. The report Freedom in the World is produced each year by a team of in-house and external analysts and expert advisers from the academic, think tank, and human rights communities. The data used in that report is shown here. Political Rights is measured on a one-to-seven scale, with one representing the highest degree of Freedom and seven the lowest	1 to 7 scale	1 to 7 scale	Scale	Freedom House	https://freedomhouse.org/report-types/countries-crossroads
g40987	Freedom Status	Freedom House is an independent watchdog organization dedicated to the expansion of freedom and democracy around the world. The report Freedom in the World is produced each year by a team of in-house and external analysts and expert advisers from the academic, think tank, and human rights communities. The data used in that report is shown here. ('3' stand for 'Free', '2' stands for 'Partly Free', and '1' stands for 'Not Free')	1 to 3 scale	1 to 3 scale	Scale	Freedom House	https://freedomhouse.org/report-types/countries-crossroads
g694	Strength of auditing and reporting standards		Rank	Rank	Value	World Economic Forum Global Competitiveness Index	http://reports.weforum.org/global-competitiveness-index/
g557	Intellectual property protection		1-7 Best	1-7 Best	Index	World Economic Forum Global Competitiveness Index	http://reports.weforum.org/global-competitiveness-index/
g691	Efficiency of legal framework in challenging regs		1-7 Best	1-7 Best	Index	World Economic Forum Global Competitiveness Index	http://reports.weforum.org/global-competitiveness-index/
g445	Getting credit: Credit registry coverage		% of adults	% of adults	% of adults	Doing Business	http://www.doingbusiness.org/
g42057	Representative government	The representative government attribute emphasizes contested and inclusive popular elections for legislative and executive offices. This attribute distinguishes among four subattributes. Three of them (clean elections, free political parties and elected government) have been aggregated into a contestation index using Bayesian factor analysis (BFA). The representative government index is obtained by multiplying the contestation index by the fourth subattribute, inclusive suffrage.	Scale (0 to 1)	Scaled to range from 0 (lowest score) to 1 (highest score)	Scale	Global State of Democracy	https://www.idea.int/gsod-indices/dataset-resources
g41945	Inclusive Suffrage	The inclusive suffrage subattribute denotes the extent to which adult citizens have equal and universal passive and active voting rights.	Scale (0 to 1)	Scaled to range from 0 (lowest score) to 1 (highest score)	Scale	Global State of Democracy	https://www.idea.int/gsod-indices/dataset-resources
g41913	Free Political Parties	The free political parties subattribute denotes the extent to which political parties are free to form and campaign for political office. Six indicators, partly based on expert surveys and partly in-house coded, are used to measure how free political parties are. All of them reflect whether political parties generally, and opposition parties in particular, are allowed to organize freely and run in elections. The six indicators have been aggregated into the free political parties subattribute using item response theory (IRT).	Scale (0 to 1)	Scaled to range from 0 (lowest score) to 1 (highest score)	Scale	Global State of Democracy	https://www.idea.int/gsod-indices/dataset-resources
g40761	Protecting minority investors: Extent of corporate transparency index		dtf	Distance to Frontier	DTF	Doing Business	http://www.doingbusiness.org/
g41879	EMB autonomy	Question: Does the Election Management Body (EMB) have autonomy from government to apply election laws and administrative rules impartially in national elections? Responses: 0: No. The EMB is controlled by the incumbent government, the military or another de facto ruling body. 1: Somewhat. The EMB has some autonomy on some issues but on critical issues that influence the outcome of elections, the EMB is partial towards the de facto ruling body. 2: Ambiguous. The EMB has some autonomy but is also partial and it is unclear to what extent this influences the outcome of the election. 3: Almost. The EMB has autonomy and acts impartially almost all the time. It may be influenced by the de facto ruling body in some minor ways that do not influence the outcome of elections. 4: Yes. The EMB is autonomous and impartially applies elections law and administrative rules. Clarification The EMB refers to whatever body (or bodies) is charged with administering national elections.	Scale (0 to 1)	Scaled to range from 0 (lowest score) to 1 (highest score)	Scale	Global State of Democracy	https://www.idea.int/gsod-indices/dataset-resources
g41880	EMB capacity	Question: Does the Election Management Body (EMB) have sufficient staff and resources to administer a well-run national election? Responses: 0: No. There are glaring deficits in staff, financial, or other resources affecting the organization across the territory.1: Not really. Deficits are not glaring but they nonetheless seriously compromised the organizationof administratively well-run elections in many parts of the country.2: Ambiguous. There might be serious deficiencies compromising the organization of the electionbut it could also be a product of human errors and co-incidence or other factors outsidethe control of the EMB.3: Mostly. There are partial deficits in resources but these are neither serious nor widespread.4: Yes. The EMB has adequate staff and other resources to administer a well-run election. Clarification The EMB refers to whatever body (or bodies) is charged with administering national elections.	Scale (0 to 1)	Scaled to range from 0 (lowest score) to 1 (highest score)	Scale	Global State of Democracy	https://www.idea.int/gsod-indices/dataset-resources
g41873	Election other voting irregularities	Question: In this national election, was there evidence of other intentional irregularities by incumbent and/or opposition parties and/or vote fraud? Responses: 0: Yes. There were systematic and almost nationwide other irregularities. 1: Yes, some. There were non-systematic, but fairly common other irregularities, even if only in some parts of the country._x005F_x000B_ 2: Sporadic. There were a limited number of sporadic other irregularities and it is not clear whether they were intentional or disadvantaged particular groups. 3: Almost none. There were only a limited number of irregularities and many were probably unintentional or did not disadvantage particular groups' access to participation. _x005F_x000B_4: None. There was no evidence of intentional other irregularities. Unintentional irregularities resulting from human error and/or natural conditions may still have occurred. Clarification Examples include use of double IDs, intentional lack of voting materials, ballot-stuffing, misreporting of votes and false collation of votes. This question does not refer to lack of access to registration, harassment of opposition parties, manipulations of the voter registry or vote-buying (dealt with in previous questions).	Scale (0 to 1)	Scaled to range from 0 (lowest score) to 1 (highest score)	Scale	Global State of Democracy	https://www.idea.int/gsod-indices/dataset-resources	4	0.006
g41872	Election government intimidation	Question: In this national election, were opposition candidates/parties/campaign workers subjected to repression, intimidation, violence or harassment by the government, the ruling party or their agents? Responses: 0: Yes. The repression and intimidation by the government or its agents was so strong that the entire period was quiet. 1: Yes, frequent: There was systematic, frequent and violent harassment and intimidation of the opposition by the government or its agents during the election period. 2: Yes, some. There was periodic, not systematic but possibly centrally coordinated harassment and intimidation of the opposition by the government or its agents. 3: Restrained. There were sporadic instances of violent harassment and intimidation by the government or its agents, in at least one part of the country and directed at only one or two local branches of opposition groups. 4: None. There was no harassment or intimidation of opposition by the government or its agents throughout the election campaign period and polling day. Clarification Other types of clearly distinguishable civil violence, even if politically motivated, during the election period should not be factored in when scoring this indicator (it is dealt with separately).	Scale (0 to 1)	Scaled to range from 0 (lowest score) to 1 (highest score)	Scale	Global State of Democracy	https://www.idea.int/gsod-indices/dataset-resources	4	0.037
g464	Dealing with construction permits: Procedures		number	number	number	Doing Business	http://www.doingbusiness.org/
g465	Dealing with construction permits: Time		days	days	days	Doing Business	http://www.doingbusiness.org/
g41871	Election free and fair	Question: Taking all aspects of the pre-election period, election day and the post-election process into account, would you consider this national election to be free and fair? Responses: 0: No, not at all. The elections were fundamentally flawed and the official results had little if anything to do with the 'will of the people' (i.e. who became president or who won the legislative majority). 1: Not really. While the elections allowed for some competition, the irregularities in the end affected the outcome of the election (as defined above). 2: Ambiguous. There was substantial competition and freedom of participation but there were also significant irregularities. It is hard to determine whether the irregularities affected the outcome or not (as defined above). 3: Yes, somewhat. There were deficiencies and some degree of fraud and irregularity but these did not in the end affect the outcome (as defined above). 4: Yes. There was some amount of human error and some logistical restrictions but these were largely unintentional and without significant consequences. Clarification The only thing that should not be considered in coding this is the extent of suffrage (by law). Thus, a free and fair election may occur even if the law excludes significant groups (an issue measured separately).	Scale (0 to 1)	Scaled to range from 0 (lowest score) to 1 (highest score)	Scale	Global State of Democracy	https://www.idea.int/gsod-indices/dataset-resources
g42008	Party ban	Question: Are any political parties banned? Responses: 0 Yes. All parties except the state-sponsored party (and closely allied parties) are banned.1 Yes. Elections are non-partisan or there are no officially recognized parties.2 Yes. Many parties are banned.3 Yes. But only a few parties are banned.4 No. No parties are officially banned.ClarificationThis does not apply to parties that are barred from competing for failing to meet registration requirements or support thresholds.	Scale (0 to 1)	Scaled to range from 0 (lowest score) to 1 (highest score)	Scale	Global State of Democracy	https://www.idea.int/gsod-indices/dataset-resources
g41798	Barriers to parties	Question: How restrictive are the barriers to forming a political party? Responses: 0: Parties are not allowed. 1: It is impossible, or virtually impossible, for parties not affiliated with the government to form (legally). 2: There are significant obstacles (e.g. party leaders face high levels of regular political harassment by authorities). 3: There are modest barriers (e.g. party leaders face occasional political harassment by authorities). 4: There are no substantial barriers.Clarification Barriers include legal requirements such as requirements for membership or financial deposits, as well as harassment.	Scale (0 to 1)	Scaled to range from 0 (lowest score) to 1 (highest score)	Scale	Global State of Democracy	https://www.idea.int/gsod-indices/dataset-resources
g42007	Opposition parties autonomy	Question: Are opposition parties independent and autonomous of the ruling regime? Responses: 0: Opposition parties are not allowed. 1: There are no autonomous, independent opposition parties. Opposition parties are either selected or co-opted by the ruling regime. 2: At least some opposition parties are autonomous and independent of the ruling regime. 3: Most significant opposition parties are autonomous and independent of the ruling regime._x005F_x000B_ 4: All opposition parties are autonomous and independent of the ruling regime. Clarification An opposition party is any party that is not part of the government that is, it has no control over the executive.	Scale (0 to 1)	Scaled to range from 0 (lowest score) to 1 (highest score)	Scale	Global State of Democracy	https://www.idea.int/gsod-indices/dataset-resources
g41876	Elections multiparty	Question: Was this national election multiparty? Responses: 0: No. No-party or single-party and there is no meaningful competition (includes situations where a few political parties are legal but they are all de facto controlled by the dominant party). 1: Not really. No-party or single-party (defined as above) but multiple candidates from the same party and/or independents contest legislative seats or the presidency. 2: Constrained. At least one real opposition party is allowed to contest but competition is highly constrained, either legally or informally. 3: Almost. Elections are multiparty in principle but either one main opposition party is prevented (de jure or de facto) from contesting, or conditions such as civil unrest (excluding natural disasters) prevent competition in a portion of the territory. 4: Yes. Elections are multiparty, even though a few marginal parties may not be permitted to contest (e.g. far-right/left extremist parties, or anti-democratic religious or ethnic parties).	Scale (0 to 1)	Scaled to range from 0 (lowest score) to 1 (highest score)	Scale	Global State of Democracy	https://www.idea.int/gsod-indices/dataset-resources
g41989	Multiparty elections	Multiparty legislative elections are defined by the existence of two conditions: legislative elections (LEGSELEC) and opposition (OPPOSITION).LEGSELEC: A legislative body issues at least some laws and does not perform executive functions. The lower house (or unicameral chamber) of the legislature is at least partly elected. The legislature has not been closed. OPPOSITION: The lower house (or unicameral chamber) of the legislature is (at least in part) elected by voters facing more than one choice. Specifically, parties are not banned and either more than one party is allowed to compete or elections are nonpartisan (i.e. all the candidates run without party labels).	Scale (0 to 1)	Scaled to range from 0 (lowest score) to 1 (highest score)	Scale	Global State of Democracy	https://www.idea.int/gsod-indices/dataset-resources
g41869	Elected executive index	Question: Are the chief executive and legislature appointed through popular elections? Clarifications: This index attempts to measure whether the chief executive is elected, either directly by popular elections or indirectly by a popularly elected legislature that then appoints the chief executive; and whether, in presidential systems with a directly elected president who is also the chief executive, the legislature is directly elected. Note that a popular election is only minimally defined and also includes sham elections with limited suffrage and no competition. Similarly, appointment by legislature only implies selection and/or approval, not the power to dismiss. This index is useful primarily for aggregating higher-order indices and should not necessarily be interpreted as an important element of democracy in its own right.	Scale (0 to 1)	Scaled to range from 0 (lowest score) to 1 (highest score)	Scale	Global State of Democracy	https://www.idea.int/gsod-indices/dataset-resources
g42006	Openness of executive recruitment	Recruitment of the chief executive is open to the extent that all the politically active population has an opportunity, in principle, to attain the position through a regularized process. If power transfers are coded unregulated (1) in Regulation of Executive Recruitment (variable 3.1) or involve a transition to/from unregulated, openness is coded 0. Four categories are used: 1. Closed: Chief executives are determined by hereditary succession, e.g. kings, emperors, emirs, who assume executive power by right of descent. An executive selected by other means may proclaim himself a monarch but the polity he governs is not coded closed unless a relative succeeds him as ruler. 2. Dual Executive-Designation: Hereditary succession plus executive or court selection of an effective chief minister. 3. Dual Executive Election: Hereditary succession plus electoral selection of an effective chief minister. 4. Open: Chief executives are chosen by elite designation, competitive election or transitional arrangements between designation and election.	Scale (0 to 1)	Scaled to range from 0 (lowest score) to 1 (highest score)	Scale	Global State of Democracy	https://www.idea.int/gsod-indices/dataset-resources
g41877	Electoral	Does a country have no regular elections, elections in an effectively one- party state, elections with opposition parties but without an actual chance of government change, or full democracy? Alternative democracy indicator capturing degree of multi-party competition (No elections=0, Single-party elections=1, non-democratic multi-party elections=2, democratic elections= 3).	Scale (0 to 1)	Scaled to range from 0 (lowest score) to 1 (highest score)	Scale	Global State of Democracy	https://www.idea.int/gsod-indices/dataset-resources
g41957	Legislature opposition parties	Question: Are opposition parties (those not in the ruling party or coalition) able to exercise oversight and investigatory functions against the wishes of the governing party or coalition? Responses: 0: No, not at all. 1: Occasionally. 2: Yes, for the most part.	Scale (0 to 1)	Scaled to range from 0 (lowest score) to 1 (highest score)	Scale	Global State of Democracy	https://www.idea.int/gsod-indices/dataset-resources
g41878	Electoral participation	Question: According to official results, what percentage (%) of the adult voting age population (VAP) cast a vote in this national election? Responses: PercentageClarification The VAP can reflect irregularities such as problems with the voters' register or registration system. VAP numbers are estimates since they do not take into account legal or systemic barriers to the exercise of the franchise or account for non-eligible members of the population. Thus, VAP values can surpass 100, which is not an error but reflects such conditions.	Scale (0 to 1)	Scaled to range from 0 (lowest score) to 1 (highest score)	Scale	Global State of Democracy	https://www.idea.int/gsod-indices/dataset-resources
g41866	Direct democracy	Question: To what extent are direct popular votes utilized? Clarification Direct popular votes are institutionalized processes by which citizens of a region or country register their choice or opinion on specific issues through a ballot. The term is intended to embrace initiatives, referendums and plebiscites, as they are usually understood. It captures some aspects of the more general concept of direct democracy. The term does not encompass recall elections, deliberative assemblies or settings in which the vote is not secret or the purview is restricted. Similarly, it does not apply to elections for representatives.	Scale (0 to 1)	Scaled to range from 0 (lowest score) to 1 (highest score)	Scale	Global State of Democracy	https://www.idea.int/gsod-indices/dataset-resources
g41980	Local government index	Question: Are there elected local governments, and if so to what extent can they operate without interference from unelected bodies at the local level? Clarification The lowest score would be reserved for a country that has no elected local governments. A medium score would be accorded a country that has elected local governments but where those governments are subordinate to unelected officials at the local level perhaps appointed by a higher-level body. A high score would be accorded to a country in whichlocal governments are elected and able to operate without restrictions from unelected actors at the local level with the exception of judicial bodies. Naturally, local governments remain subordinate to the regional and national governments.	Scale (0 to 1)	Scaled to range from 0 (lowest score) to 1 (highest score)	Scale	Global State of Democracy	https://www.idea.int/gsod-indices/dataset-resources
g42171	Subnational elections free and fair	Question: Taking all aspects of the pre-election period, election day and the post-election process into account, would you consider subnational elections (regional and local, as previously identified) to be free and fair on average? Responses: 0: No, not at all. The elections were fundamentally flawed and the official results had little if anything to do with the 'will of the people' (who won office). 1: Not really. While the elections allowed for some competition, the irregularities in the end affected the outcome of the elections (who won office). 2: Ambiguous. There was substantial competition and freedom of participation but there were also significant irregularities. It is hard to determine whether the irregularities affected the outcome (who won office). 3: Yes, somewhat. There were deficiencies and some degree of fraud and irregularity but these did not in the end affect the outcome (who won office). 4: Yes. There were a certain amount of human error and logistical restrictions but these were largely unintentional and without significant consequences. Clarification This question refers to subnational levels that have elected offices and elections. It does not refer to subnational levels without elected offices and elections. Free and fair refers to all aspects of the election process except the extent of suffrage (by law). Thus, a free and fair election may occur even if the law excludes significant groups (which is measured separately).	Scale (0 to 1)	Scaled to range from 0 (lowest score) to 1 (highest score)	Scale	Global State of Democracy	https://www.idea.int/gsod-indices/dataset-resources
g42345	Political group equality in respect for civil liberties	Acces to civil libertiesQuestion: Do members of all political groups enjoy the same level of civil liberties, or are some groups generally in a more favorable position?Clarification: A political group is defined as those who are affiliated with a particular political party or candidate, or a group of parties/candidates that can be distinguished from others in terms of enjoyment of civil liberties. Responses should not reflect which party controls the legislature and executive. Here, civil liberties are understood to include access to justice, private property rights, freedom of movement, and freedom from forced labor.Responses:0: Some political groups enjoy much fewer civil liberties than other political groups.1: Some political groups enjoy substantially fewer civil liberties than other political groups.2: Some political groups enjoy moderately fewer civil liberties than other political groups.3: Some political groups enjoy slightly fewer civil liberties than other political groups.4: All political groups enjoy the same level of civil liberties.	Value	Value	Value	Worldwide Exclusion Indicators	https://www.v-dem.net/en/
g421	Getting electricity: Cost		% of income per capita	% of income per capita	% of income per capita	Doing Business	http://www.doingbusiness.org/	3	0.038
g24840	Paying taxes: Time	This indicator is part of the Doing Business questionnaire, which is administered to more than 13,000 local experts, including lawyers, business consultants, accountants, freight forwarders, government officials and other professionals routinely administering or advising on legal and regulatory requirements.	hours per year	hours per year	hours per year	Doing Business	http://www.doingbusiness.org/
g420	Getting electricity: Time		days	days	days	Doing Business	http://www.doingbusiness.org/
g41569	GCI 4.0: Pillar 8: Labour market		rank	Rank	Rank	World Economic Forum Global Competitiveness Index	http://reports.weforum.org/global-competitiveness-index/
g645	Protection of minority shareholders interests		1-7 Best	1-7 Best	Index	World Economic Forum Global Competitiveness Index	http://reports.weforum.org/global-competitiveness-index/
g519	Extent of market dominance		1-7 Best	1-7 Best	Index	World Economic Forum Global Competitiveness Index	http://reports.weforum.org/global-competitiveness-index/
g40747	Registering property: Cost		dtf	Distance to Frontier	DTF	Doing Business	http://www.doingbusiness.org/
g27897	The right to life and security of the person is effectively guaranteed	The World Justice Project developed the conceptual framework summarized in the Index's 9 factors and 47 sub-factors, in consultation with academics, practitioners, and community leaders from around the world. The Index team developed a set of five questionnaires based on the Index's conceptual framework, to be administered to experts and the general public.	Total	Total	Value	World Justice Project - Rule of Law	http://worldjusticeproject.org/historical-data	4	0.605
g42606	Resolving insolvency: Creditor participation index		0-4 (DB15-20 methodology)	0-4 (DB15-20 methodology)	0-4 (DB15-20 methodology)	Doing Business	http://www.doingbusiness.org/
g457	Starting a business		dtf	Distance to Frontier	DTF	Doing Business	http://www.doingbusiness.org/
g470	Registering property: Procedures		number	number	number	Doing Business	http://www.doingbusiness.org/
g40746	Registering property: Time		dtf	Distance to Frontier	DTF	Doing Business	http://www.doingbusiness.org/
g419	Getting electricity: Procedures		number	number	number	Doing Business	http://www.doingbusiness.org/
g42603	Resolving insolvency: Commencement of proceedings index		0-3 (DB15-20 methodology)	0-3 (DB15-20 methodology)	0-3 (DB15-20 methodology)	Doing Business	http://www.doingbusiness.org/
g41594	GCI 4.0: Pillar 11: Business dynamism		rank	Rank	Rank	World Economic Forum Global Competitiveness Index	http://reports.weforum.org/global-competitiveness-index/	3	0.285
g641	No procedures to start a business		Value	Value	Value	World Economic Forum Global Competitiveness Index	http://reports.weforum.org/global-competitiveness-index/
g446	Getting credit: Credit bureau coverage		% of adults	% of adults	% of adults	Doing Business	http://www.doingbusiness.org/
g648	Strength of investor protection		Rank	Rank	Value	World Economic Forum Global Competitiveness Index	http://reports.weforum.org/global-competitiveness-index/
g508	Imports as a percentage of GDP		Rank	Rank	Value	World Economic Forum Global Competitiveness Index	http://reports.weforum.org/global-competitiveness-index/
g719	Prevalence of trade barriers		1-7 Best	1-7 Best	Index	World Economic Forum Global Competitiveness Index	http://reports.weforum.org/global-competitiveness-index/
g42600	Paying taxes: Postfiling index		0-100 (DB17-20 methodology)	0-100 (DB17-20 methodology)	0-100 (DB17-20 methodology)	Doing Business	http://www.doingbusiness.org/
g423	Trading across borders		rank (DB19)	Rank (DB19)	Rank (DB19)	Doing Business	http://www.doingbusiness.org/
g42623	Trading across borders : Cost to import: Documentary compliance		USD (DB16-20 methodology)	USD (DB16-20 methodology)	USD (DB16-20 methodology)	Doing Business	http://www.doingbusiness.org/
g518	Intensity of local competition		Rank	Rank	Value	World Economic Forum Global Competitiveness Index	http://reports.weforum.org/global-competitiveness-index/
g40766	Paying taxes: Payments		dtf	Distance to Frontier	DTF	Doing Business	http://www.doingbusiness.org/
g468	Registering property		rank (DB19)	Rank (DB19)	Rank (DB19)	Doing Business	http://www.doingbusiness.org/
g28833	Resolving insolvency: Outcome	This indicator is part of the Doing Business questionnaire, which is administered to more than 13,000 local experts, including lawyers, business consultants, accountants, freight forwarders, government officials and other professionals routinely administering or advising on legal and regulatory requirements.	0 as piecemeal sale and 1 as going concern	0 as piecemeal sale and 1 as going concern	0 as piecemeal sale and 1 as going concern	Doing Business	http://www.doingbusiness.org/
g42622	Trading across borders : Cost to import: Border compliance		USD (DB16-20 methodology)	USD (DB16-20 methodology)	USD (DB16-20 methodology)	Doing Business	http://www.doingbusiness.org/
g40943	Country capacity to attract talent, 1-7 (best)	Does your country attract talented people from abroad? [1 = not at all; 7 = attracts the best and brightest from around the world]	1-7 Best	1-7 Best	Index	World Economic Forum Global Competitiveness Index	http://reports.weforum.org/global-competitiveness-index/
g40945	Country capacity to retain talent, 1-7 (best)	Does your country retain talented people? [1 = the best and brightest leave to pursue opportunities in other countries; 7 = the best and brightest stay and pursue opportunities in the country]	1-7 Best	1-7 Best	Index	World Economic Forum Global Competitiveness Index	http://reports.weforum.org/global-competitiveness-index/
g687	Transparency of government policymaking		1-7 Best	1-7 Best	Index	World Economic Forum Global Competitiveness Index	http://reports.weforum.org/global-competitiveness-index/
g40756	Protecting minority investors: Extent of disclosure index		dtf	Distance to Frontier	DTF	Doing Business	http://www.doingbusiness.org/
g40950	Extent of staff training, 1-7 (best)	In your country, to what extent do companies invest in training and employee development? [1 = not at all; 7 = to a great extent]	Rank	Rank	Value	World Economic Forum Global Competitiveness Index	http://reports.weforum.org/global-competitiveness-index/
g466	Dealing with construction permits: Cost		% of Warehouse value	% of Warehouse value	% of Warehouse value	Doing Business	http://www.doingbusiness.org/
g42089	Social group equality in respect for civil liberties	Question: Do all social groups, as distinguished by language, ethnicity, religion, race, region or caste, enjoy the same level of civil liberties? Or are some groups generally in a more favourable position? Responses: 0: Members of some social groups enjoy far fewer civil liberties than the general population. 1: Members of some social groups enjoy substantially fewer civil liberties than the general population. 2: Members of some social groups enjoy moderately fewer civil liberties than the general population. 3: Members of some social groups enjoy slightly fewer civil liberties than the general population. 4: Members of all salient social groups enjoy the same level of civil liberties. Clarification Here, civil liberties are understood as comprising access to justice, private property rights, freedom of movement and freedom from forced labour.	Scale (0 to 1)	Scaled to range from 0 (lowest score) to 1 (highest score)	Scale	Global State of Democracy	https://www.idea.int/gsod-indices/dataset-resources
g42026	Power distributed by socio-economic position	Question: Is political power distributed according to socio-economic position? Responses: 0: Wealthy people enjoy a virtual monopoly on political power. People of average wealth and poorer people have almost no influence. 1: Wealthy people enjoy a dominant hold on political power. People of average wealth have little say. Poorer people have essentially no influence. 2: Wealthy people have a very strong hold on political power. People of average wealth or poorer people have some degree of influence but only on issues that matter less to wealthy people. 3: Wealthy people have more political power than others but people of average wealth have almost as much influence and poor people have a significant degree of political power. 4: Wealthy people have no more political power than those whose economic status is average or poor. Political power is more or less equally distributed across economic groups. Clarification All societies are characterized by some degree of economic (wealth and income) inequality. In some societies, income and wealth are distributed in a grossly unequal fashion. In others, the difference between rich and poor is not so great. Here, we are concerned not with the degree of social inequality but rather with the political effects of this inequality. Specifically, we are concerned with the extent to which wealth and income translate into political power.	Scale (0 to 1)	Scaled to range from 0 (lowest score) to 1 (highest score)	Scale	Global State of Democracy	https://www.idea.int/gsod-indices/dataset-resources
g42025	Power distributed by social group	Question: Is political power distributed according to social groups? Responses: 0: Political power is monopolized by one social group comprising a minority of the population. This monopoly is institutionalized, or not subject to frequent change. 1: Political power is monopolized by several social groups comprising a minority of the population. This monopoly is institutionalized, or not subject to frequent change. 2: Political power is monopolized by several social groups comprising a majority of the population. This monopoly is institutionalized, or not subject to frequent change. 3: Either all social groups possess some political power, with some groups having more power than others; or different social groups alternate in power, with one group controlling much of the political power for a period of time followed by another group, but all significant groups have a turn at the seat of power. 4: All social groups have roughly equal political power or there are no strong ethnic, caste, linguistic, racial, religious or regional differences to speak of. Social group characteristics are not relevant to politics. Clarification A social group is differentiated within a country by caste, ethnicity, language, race, region, religion or some combination thereof. (It does not include identities grounded in sexual orientation or socio-economic status.) Social group identity is contextually defined and is likely to vary across countries and through time. Social group identities are also likely to cross-cut, so that a given person could be defined in multiple ways and as part of multiple groups. Nonetheless, at any given point in time there are social groups within a society that are understood by those residing in that society to be different, in ways that may be politically relevant.	Scale (0 to 1)	Scaled to range from 0 (lowest score) to 1 (highest score)	Scale	Global State of Democracy	https://www.idea.int/gsod-indices/dataset-resources
g42056	Representation of disadvantaged social groups	Question: Considering all the disadvantaged social groups in the country, how well represented are these groups, as a whole, in the national legislature? Responses: 1: They have no representation at all._x005F_x000B_ 2: They are highly under-represented relative to their proportion of the general population. 3: They are slightly under-represented relative to their proportion of the general population._x005F_x000B_ 4: They are represented roughly equal relative to their proportion of the general population. 5: They are over-represented relative to their proportion of the general population. Clarification Disadvantage refers to socio-economic disadvantage. Specifically, in order to be considered disadvantaged, members of a social group must have an average income that is significantly below the median national income.	Scale (0 to 1)	Scaled to range from 0 (lowest score) to 1 (highest score)	Scale	Global State of Democracy	https://www.idea.int/gsod-indices/dataset-resources
g42054	Religious Tensions / Ethnic Tensions	Religious Tensions: What is the degree of tension within a country attributable to religious divisions, domination, or suppression?Ethnic Tensions: What is the degree of tension within a country attributable to racial, nationality, or language divisions?	Scale (0 to 1)	Scaled to range from 0 (lowest score) to 1 (highest score)	Scale	Global State of Democracy	https://www.idea.int/gsod-indices/dataset-resources
g42616	Trading across borders : Time to export: Border compliance		hours (DB16-20 methodology)	hours (DB16-20 methodology)	hours (DB16-20 methodology)	Doing Business	http://www.doingbusiness.org/
g42024	Power distributed by gender	Question: Is political power distributed according to gender?Responses: 0: Men have a near-monopoly on political power.1: Men have a dominant hold on political power. Women have only marginal influence2: Men have much more political power but women have some areas of influence. 3: Men have somewhat more political power than women. 4: Men and women have roughly equal political power.	Scale (0 to 1)	Scaled to range from 0 (lowest score) to 1 (highest score)	Scale	Global State of Democracy	https://www.idea.int/gsod-indices/dataset-resources
g41860	CSO women s participation	Question: Are women prevented from participating in civil society organizations? Responses: 0: Almost always. 1: Frequently. 2: About half the time. 3: Rarely. 4: Almost never. Clarification Please pay attention to both: (a) whether women are prevented from participating in CSOs because of their gender; and (b) whether CSOs pursuing women s interests are prevented from taking part in associational life.	Scale (0 to 1)	Scaled to range from 0 (lowest score) to 1 (highest score)	Scale	Global State of Democracy	https://www.idea.int/gsod-indices/dataset-resources
g41896	Female vs. male mean years of schooling	Estimates of average years of educational attainment per capita. This measure is available disaggregated by age and gender and is offered in both age-standardized and population weighted series. Age-standardized aggregates use model populations to control for differences in age structure across time and geography. The population-weighted aggregates use IHME population estimates to create average values for the groups in question.	Scale (0 to 1)	Scaled to range from 0 (lowest score) to 1 (highest score)	Scale	Global State of Democracy	https://www.idea.int/gsod-indices/dataset-resources
g41981	Lower chamber female legislators	Question: What percentage of the lower (or unicameral) chamber of the legislature is female? Responses: Percentage	Scale (0 to 1)	Scaled to range from 0 (lowest score) to 1 (highest score)	Scale	Global State of Democracy	https://www.idea.int/gsod-indices/dataset-resources
g41875	Election women in the cabinet	Question: In the first cabinet after this national election, what percentage (%) of the ministers was female?Clarification:A "minister" is defined as a person with a specific set of duties (a portfolio). It excludes ministers without portfolio and no specific responsibilities. Please provide an estimate if you do not know the exact figureResponses: Percentage	Scale (0 to 1)	Scaled to range from 0 (lowest score) to 1 (highest score)	Scale	Global State of Democracy	https://www.idea.int/gsod-indices/dataset-resources
g41825	Checks on government	Besides regular elections, the exercise of political power needs to be continuously subjected to scrutiny. If the other branches of government (the legislature and the judiciary) or a critical and pluralistic press do not check executive power, they are more prone to be abused for private gain and to biased political decision-making and implementation. Vertical accountability through elections should be supplemented by horizontal accountability between elections. The three subattributes were aggregated into the checks on government index using BFA.	Scale (0 to 1)	Scaled to range from 0 (lowest score) to 1 (highest score)	Scale	Global State of Democracy	https://www.idea.int/gsod-indices/dataset-resources
g27918	The government does not expropriate without lawful process and adequate compensation	The World Justice Project developed the conceptual framework summarized in the Index's 9 factors and 47 sub-factors, in consultation with academics, practitioners, and community leaders from around the world. The Index team developed a set of five questionnaires based on the Index's conceptual framework, to be administered to experts and the general public.	Total	Total	Value	World Justice Project - Rule of Law	http://worldjusticeproject.org/historical-data
g41532	GCI 4.0: Pillar 4: Macroeconomic stability		rank	Rank	Rank	World Economic Forum Global Competitiveness Index	http://reports.weforum.org/global-competitiveness-index/
g602	Company spending on Research & Development		Rank	Rank	Value	World Economic Forum Global Competitiveness Index	http://reports.weforum.org/global-competitiveness-index/	3	0.051
g643	No days to start a business		Value	Value	days	World Economic Forum Global Competitiveness Index	http://reports.weforum.org/global-competitiveness-index/
g27615	Child malnutrition prevalence of underweight children under five	The World Bank's Statistical Capacity Indicator is a composite score assessing the capacity of a country's statistical system. It is based on a diagnostic framework assessing the following areas: methodology, data sources, and periodicity and timeliness. Countries are scored against 25 criteria in these areas, using publicly available information and/or country input. The overall Statistical Capacity score is then being calculated as simple average of all three area scores on a scale of 0-100.	Total	Total	Value	Statistical Capacity	http://datatopics.worldbank.org/statisticalcapacity/
g537	Quality of roads		1-7 Best	1-7 Best	Index	World Economic Forum Global Competitiveness Index	http://reports.weforum.org/global-competitiveness-index/
g27600	Maternal health births attended by skilled health staff	The World Bank's Statistical Capacity Indicator is a composite score assessing the capacity of a country's statistical system. It is based on a diagnostic framework assessing the following areas: methodology, data sources, and periodicity and timeliness. Countries are scored against 25 criteria in these areas, using publicly available information and/or country input. The overall Statistical Capacity score is then being calculated as simple average of all three area scores on a scale of 0-100.	Total	Total	Value	Statistical Capacity	http://datatopics.worldbank.org/statisticalcapacity/
g562	Primary education enrollment net %		Rank	Rank	Value	World Economic Forum Global Competitiveness Index	http://reports.weforum.org/global-competitiveness-index/
g733	5th pillar Higher education and training		Value	Value	Index	World Economic Forum Global Competitiveness Index	http://reports.weforum.org/global-competitiveness-index/	2	0.84
g594	Internet bandwidth		Rank	Rank	Value	World Economic Forum Global Competitiveness Index	http://reports.weforum.org/global-competitiveness-index/	2	0.273
g27598	Income Poverty	The World Bank's Statistical Capacity Indicator is a composite score assessing the capacity of a country's statistical system. It is based on a diagnostic framework assessing the following areas: methodology, data sources, and periodicity and timeliness. Countries are scored against 25 criteria in these areas, using publicly available information and/or country input. The overall Statistical Capacity score is then being calculated as simple average of all three area scores on a scale of 0-100.	Total	Total	Value	Statistical Capacity	http://datatopics.worldbank.org/statisticalcapacity/
g41004	1. Corporate ethics	The Global Competitiveness Report 2015<U+FFFD>??2016 presents information and data that were compiled and/or collected by the World Economic Forum. It is grouped into 12 categories, the pillars of competitiveness: Institutions, Infrastructure, Macroeconomic environment, Health and primary education, Higher education and training, Goods market efficiency, Labor market efficiency, Financial market development, Technological readiness, Market size, Business sophistication, Innovation.	Value	Value	Index	World Economic Forum Global Competitiveness Index	http://reports.weforum.org/global-competitiveness-index/
g27603	National Accounts Base Year	The World Bank's Statistical Capacity Indicator is a composite score assessing the capacity of a country's statistical system. It is based on a diagnostic framework assessing the following areas: methodology, data sources, and periodicity and timeliness. Countries are scored against 25 criteria in these areas, using publicly available information and/or country input. The overall Statistical Capacity score is then being calculated as simple average of all three area scores on a scale of 0-100.	Total	Total	Value	Statistical Capacity	http://datatopics.worldbank.org/statisticalcapacity/
g41006	2. Accountability	The Global Competitiveness Report 2015<U+FFFD>??2016 presents information and data that were compiled and/or collected by the World Economic Forum. It is grouped into 12 categories, the pillars of competitiveness: Institutions, Infrastructure, Macroeconomic environment, Health and primary education, Higher education and training, Goods market efficiency, Labor market efficiency, Financial market development, Technological readiness, Market size, Business sophistication, Innovation.	Value	Value	Index	World Economic Forum Global Competitiveness Index	http://reports.weforum.org/global-competitiveness-index/
g615	Business impact of tuberculosis		1-7 Best	1-7 Best	Index	World Economic Forum Global Competitiveness Index	http://reports.weforum.org/global-competitiveness-index/
g41007	2. Accountability	The Global Competitiveness Report 2015<U+FFFD>??2016 presents information and data that were compiled and/or collected by the World Economic Forum. It is grouped into 12 categories, the pillars of competitiveness: Institutions, Infrastructure, Macroeconomic environment, Health and primary education, Higher education and training, Goods market efficiency, Labor market efficiency, Financial market development, Technological readiness, Market size, Business sophistication, Innovation.	Rank	Rank	Value	World Economic Forum Global Competitiveness Index	http://reports.weforum.org/global-competitiveness-index/
g27611	Statistical Capacity Indicator	The World Bank's Statistical Capacity Indicator is a composite score assessing the capacity of a country's statistical system. It is based on a diagnostic framework assessing the following areas: methodology, data sources, and periodicity and timeliness. Countries are scored against 25 criteria in these areas, using publicly available information and/or country input. The overall Statistical Capacity score is then being calculated as simple average of all three area scores on a scale of 0-100.	Total	Total	Value	Statistical Capacity	http://datatopics.worldbank.org/statisticalcapacity/
g41009	Burden of government regulation, 1-7 (best)	In your country, how burdensome is it for businesses to comply with governmental administrative requirements (e.g., permits, regulations, reporting)? [1 = extremely burdensome; 7 = not burdensome at all]	Rank	Rank	Value	World Economic Forum Global Competitiveness Index	http://reports.weforum.org/global-competitiveness-index/
g27610	Special Data Dissemination Standard SDDS	The World Bank's Statistical Capacity Indicator is a composite score assessing the capacity of a country's statistical system. It is based on a diagnostic framework assessing the following areas: methodology, data sources, and periodicity and timeliness. Countries are scored against 25 criteria in these areas, using publicly available information and/or country input. The overall Statistical Capacity score is then being calculated as simple average of all three area scores on a scale of 0-100.	Total	Total	Value	Statistical Capacity	http://datatopics.worldbank.org/statisticalcapacity/
g547	Quality of electricity supply		1-7 Best	1-7 Best	Index	World Economic Forum Global Competitiveness Index	http://reports.weforum.org/global-competitiveness-index/	2	0.469
g584	Capacity for innovation		Rank	Rank	Value	World Economic Forum Global Competitiveness Index	http://reports.weforum.org/global-competitiveness-index/	3	0.126
g41604	GCI 4.0: Pillar 12: Innovation capability		rank	Rank	Rank	World Economic Forum Global Competitiveness Index	http://reports.weforum.org/global-competitiveness-index/	3	0.576
g596	Mobile broadband subscriptions		Rank	Rank	Value	World Economic Forum Global Competitiveness Index	http://reports.weforum.org/global-competitiveness-index/
g41526	GCI 4.0: Pillar 3: ICT adoption		rank	Rank	Rank	World Economic Forum Global Competitiveness Index	http://reports.weforum.org/global-competitiveness-index/	2	0.696
g559	Quality of primary education		1-7 Best	1-7 Best	Index	World Economic Forum Global Competitiveness Index	http://reports.weforum.org/global-competitiveness-index/
g535	Quality of overall infrastructure		1-7 Best	1-7 Best	Index	World Economic Forum Global Competitiveness Index	http://reports.weforum.org/global-competitiveness-index/	3	0.327
g567	Quality of the education system		1-7 Best	1-7 Best	Index	World Economic Forum Global Competitiveness Index	http://reports.weforum.org/global-competitiveness-index/
g27619	External debt reporting	The World Bank's Statistical Capacity Indicator is a composite score assessing the capacity of a country's statistical system. It is based on a diagnostic framework assessing the following areas: methodology, data sources, and periodicity and timeliness. Countries are scored against 25 criteria in these areas, using publicly available information and/or country input. The overall Statistical Capacity score is then being calculated as simple average of all three area scores on a scale of 0-100.	Total	Total	Value	Statistical Capacity	http://datatopics.worldbank.org/statisticalcapacity/
g600	Quality of scientific research institutions		Rank	Rank	Value	World Economic Forum Global Competitiveness Index	http://reports.weforum.org/global-competitiveness-index/	3	0.191
g41021	Property rights, 1-7 (best)	In your country, how strong is the protection of property rights, including financial assets? [1 = extremely weak; 7 = extremely strong]	Value	Value	Index	World Economic Forum Global Competitiveness Index	http://reports.weforum.org/global-competitiveness-index/
g549	Mobile telephone subscriptions		100 pop	100 pop	Index	World Economic Forum Global Competitiveness Index	http://reports.weforum.org/global-competitiveness-index/
g27593	Gender equality in education gross enrollment rate of girls to boys in primary and secondary education	The World Bank's Statistical Capacity Indicator is a composite score assessing the capacity of a country's statistical system. It is based on a diagnostic framework assessing the following areas: methodology, data sources, and periodicity and timeliness. Countries are scored against 25 criteria in these areas, using publicly available information and/or country input. The overall Statistical Capacity score is then being calculated as simple average of all three area scores on a scale of 0-100.	Total	Total	%	Statistical Capacity	http://datatopics.worldbank.org/statisticalcapacity/
g673	Business costs of terrorism		1-7 Best	1-7 Best	Index	World Economic Forum Global Competitiveness Index	http://reports.weforum.org/global-competitiveness-index/
g603	University-industry collaboration in Research & Development		1-7 Best	1-7 Best	Index	World Economic Forum Global Competitiveness Index	http://reports.weforum.org/global-competitiveness-index/
g27599	Industrial Production Index	The World Bank's Statistical Capacity Indicator is a composite score assessing the capacity of a country's statistical system. It is based on a diagnostic framework assessing the following areas: methodology, data sources, and periodicity and timeliness. Countries are scored against 25 criteria in these areas, using publicly available information and/or country input. The overall Statistical Capacity score is then being calculated as simple average of all three area scores on a scale of 0-100.	Total	Total	Value	Statistical Capacity	http://datatopics.worldbank.org/statisticalcapacity/
g41857	CSO entry and exit	Question: To what extent does the government achieve control over entry and exit by civil society organizations (CSOs) into public life? Responses: 0: Monopolistic control. The government exercises an explicit monopoly over CSOs. The only organizations allowed to engage in political activity, such as endorsing parties or politicians, sponsoring public issues forums, organizing rallies or demonstrations, engaging in strikes or publicly commenting on public officials and policies, are government-sponsored organizations. The government actively represses those who attempt to defy its monopoly on political activity. 1: Substantial control. The government licenses all CSOs and uses political criteria to bar organizations that are likely to oppose the government. There are at least some citizen-based organizations that play a limited role in politics independent of the government. The government actively represses those who attempt to flout its political criteria and bars them from any political activity. 2: Moderate control. Whether the government ban on independent CSOs is partial or full, some prohibited organizations manage to play an active political role. Despite its ban on organizations of this sort, the government does not or cannot repress them, due to either its weakness or political expediency. 3: Minimal control. Regardless of whether the government licenses CSOs, constitutional provisions exist that allow the government to ban organizations or movements that have a history of anti-democratic action (e.g. the banning of neo-fascist or communist organizations in the Federal Republic of Germany). Such bans take place within the rule of law and conditions of judicial independence. 4: Unconstrained. Regardless of whether the government licenses CSOs, the government does not impede their formation and operation unless they are engaged in activities that seek to violently overthrow the government.	Scale (0 to 1)	Scaled to range from 0 (lowest score) to 1 (highest score)	Scale	Global State of Democracy	https://www.idea.int/gsod-indices/dataset-resources
g606	Government procurement of advanced tech products		Rank	Rank	Value	World Economic Forum Global Competitiveness Index	http://reports.weforum.org/global-competitiveness-index/
g731	4th pillar Health and primary education		Value	Value	Index	World Economic Forum Global Competitiveness Index	http://reports.weforum.org/global-competitiveness-index/	2	0.732
g675	Business costs of crime and violence	In your country, to what extent does the incidence of crime and violence impose costs on businesses? [1 = to a great extent; 7 = not at all]	1-7 Best	1-7 Best	Index	World Economic Forum Global Competitiveness Index	http://reports.weforum.org/global-competitiveness-index/
g611	Business impact of malaria		1-7 Best	1-7 Best	Index	World Economic Forum Global Competitiveness Index	http://reports.weforum.org/global-competitiveness-index/
g546	Available airline seat		Rank	Rank	Value	World Economic Forum Global Competitiveness Index	http://reports.weforum.org/global-competitiveness-index/	1	0.679
g569	Quality of math and science education		1-7 Best	1-7 Best	Index	World Economic Forum Global Competitiveness Index	http://reports.weforum.org/global-competitiveness-index/
g730	3rd pillar Macroeconomic environment		Rank	Rank	Value	World Economic Forum Global Competitiveness Index	http://reports.weforum.org/global-competitiveness-index/
g27595	HIV-AIDS prevalence of HIV total [% of population ages 15-49]	The World Bank's Statistical Capacity Indicator is a composite score assessing the capacity of a country's statistical system. It is based on a diagnostic framework assessing the following areas: methodology, data sources, and periodicity and timeliness. Countries are scored against 25 criteria in these areas, using publicly available information and/or country input. The overall Statistical Capacity score is then being calculated as simple average of all three area scores on a scale of 0-100.	Total	Total	%	Statistical Capacity	http://datatopics.worldbank.org/statisticalcapacity/
g27609	Source data assessment of statistical capacity	The World Bank's Statistical Capacity Indicator is a composite score assessing the capacity of a country's statistical system. It is based on a diagnostic framework assessing the following areas: methodology, data sources, and periodicity and timeliness. Countries are scored against 25 criteria in these areas, using publicly available information and/or country input. The overall Statistical Capacity score is then being calculated as simple average of all three area scores on a scale of 0-100.	0-100 Scale	0-100 Scale	Value	Statistical Capacity	http://datatopics.worldbank.org/statisticalcapacity/
g608	Availability of scientists and engineers		Rank	Rank	Value	World Economic Forum Global Competitiveness Index	http://reports.weforum.org/global-competitiveness-index/	3	0.02
g27612	Vital Registration	The World Bank's Statistical Capacity Indicator is a composite score assessing the capacity of a country's statistical system. It is based on a diagnostic framework assessing the following areas: methodology, data sources, and periodicity and timeliness. Countries are scored against 25 criteria in these areas, using publicly available information and/or country input. The overall Statistical Capacity score is then being calculated as simple average of all three area scores on a scale of 0-100.	Total	Total	Value	Statistical Capacity	http://datatopics.worldbank.org/statisticalcapacity/
g582	Extent of staff training		Rank	Rank	Value	World Economic Forum Global Competitiveness Index	http://reports.weforum.org/global-competitiveness-index/
g677	Organized crime		1-7 Best	1-7 Best	Index	World Economic Forum Global Competitiveness Index	http://reports.weforum.org/global-competitiveness-index/
g27618	Enrollment reporting to UNESCO'	The World Bank's Statistical Capacity Indicator is a composite score assessing the capacity of a country's statistical system. It is based on a diagnostic framework assessing the following areas: methodology, data sources, and periodicity and timeliness. Countries are scored against 25 criteria in these areas, using publicly available information and/or country input. The overall Statistical Capacity score is then being calculated as simple average of all three area scores on a scale of 0-100.	Total	Total	Value	Statistical Capacity	http://datatopics.worldbank.org/statisticalcapacity/
g571	Internet access in schools		1-7 Best	1-7 Best	Index	World Economic Forum Global Competitiveness Index	http://reports.weforum.org/global-competitiveness-index/	3	0.449
g27605	Periodicity and timeliness assessment of statistical capacity	The World Bank's Statistical Capacity Indicator is a composite score assessing the capacity of a country's statistical system. It is based on a diagnostic framework assessing the following areas: methodology, data sources, and periodicity and timeliness. Countries are scored against 25 criteria in these areas, using publicly available information and/or country input. The overall Statistical Capacity score is then being calculated as simple average of all three area scores on a scale of 0-100.	0-100 Scale	0-100 Scale	Value	Statistical Capacity	http://datatopics.worldbank.org/statisticalcapacity/
g41505	GCI 4.0: Pillar 2: Infrastructure		rank	Rank	Rank	World Economic Forum Global Competitiveness Index	http://reports.weforum.org/global-competitiveness-index/	2	0.765
g27606	Population Census	The World Bank's Statistical Capacity Indicator is a composite score assessing the capacity of a country's statistical system. It is based on a diagnostic framework assessing the following areas: methodology, data sources, and periodicity and timeliness. Countries are scored against 25 criteria in these areas, using publicly available information and/or country input. The overall Statistical Capacity score is then being calculated as simple average of all three area scores on a scale of 0-100.	Total	Total	Value	Statistical Capacity	http://datatopics.worldbank.org/statisticalcapacity/
g27594	Government Finance accounting concept	The World Bank's Statistical Capacity Indicator is a composite score assessing the capacity of a country's statistical system. It is based on a diagnostic framework assessing the following areas: methodology, data sources, and periodicity and timeliness. Countries are scored against 25 criteria in these areas, using publicly available information and/or country input. The overall Statistical Capacity score is then being calculated as simple average of all three area scores on a scale of 0-100.	Total	Total	Value	Statistical Capacity	http://datatopics.worldbank.org/statisticalcapacity/
g680	Reliability of police services		Rank	Rank	Value	World Economic Forum Global Competitiveness Index	http://reports.weforum.org/global-competitiveness-index/
g683	Wastefulness of government spending		1-7 Best	1-7 Best	Index	World Economic Forum Global Competitiveness Index	http://reports.weforum.org/global-competitiveness-index/
g746	12th pillar Innovation		Rank	Rank	Value	World Economic Forum Global Competitiveness Index	http://reports.weforum.org/global-competitiveness-index/	3	0.362
g27602	Agricultural census	The World Bank's Statistical Capacity Indicator is a composite score assessing the capacity of a country's statistical system. It is based on a diagnostic framework assessing the following areas: methodology, data sources, and periodicity and timeliness. Countries are scored against 25 criteria in these areas, using publicly available information and/or country input. The overall Statistical Capacity score is then being calculated as simple average of all three area scores on a scale of 0-100.	Total	Total	Value	Statistical Capacity	http://datatopics.worldbank.org/statisticalcapacity/
g579	Quality of management schools		1-7 Best	1-7 Best	Index	World Economic Forum Global Competitiveness Index	http://reports.weforum.org/global-competitiveness-index/
g27607	Poverty surveys	The World Bank's Statistical Capacity Indicator is a composite score assessing the capacity of a country's statistical system. It is based on a diagnostic framework assessing the following areas: methodology, data sources, and periodicity and timeliness. Countries are scored against 25 criteria in these areas, using publicly available information and/or country input. The overall Statistical Capacity score is then being calculated as simple average of all three area scores on a scale of 0-100.	Total	Total	Value	Statistical Capacity	http://datatopics.worldbank.org/statisticalcapacity/
g619	Business impact of HIV AIDS		1-7 Best	1-7 Best	Index	World Economic Forum Global Competitiveness Index	http://reports.weforum.org/global-competitiveness-index/
g621	HIV prevalence % adult pop		Value	Value	%	World Economic Forum Global Competitiveness Index	http://reports.weforum.org/global-competitiveness-index/
g544	Quality of air transport infrastructure	In your country, how would you assess the quality of air transport infrastructure? [1 = extremely underdeveloped<U+FFFD>??among the worst in the world; 7 = extensive and efficient<U+FFFD>??among the best in the world]	Rank	Rank	Value	World Economic Forum Global Competitiveness Index	http://reports.weforum.org/global-competitiveness-index/	3	0.331
g27604	National immunization coverage	The World Bank's Statistical Capacity Indicator is a composite score assessing the capacity of a country's statistical system. It is based on a diagnostic framework assessing the following areas: methodology, data sources, and periodicity and timeliness. Countries are scored against 25 criteria in these areas, using publicly available information and/or country input. The overall Statistical Capacity score is then being calculated as simple average of all three area scores on a scale of 0-100.	Total	Total	Value	Statistical Capacity	http://datatopics.worldbank.org/statisticalcapacity/
g718	FDI and technology transfer		Rank	Rank	Value	World Economic Forum Global Competitiveness Index	http://reports.weforum.org/global-competitiveness-index/
g27601	Methodology assessment of statistical capacity	The World Bank's Statistical Capacity Indicator is a composite score assessing the capacity of a country's statistical system. It is based on a diagnostic framework assessing the following areas: methodology, data sources, and periodicity and timeliness. Countries are scored against 25 criteria in these areas, using publicly available information and/or country input. The overall Statistical Capacity score is then being calculated as simple average of all three area scores on a scale of 0-100.	0-100 Scale	0-100 Scale	Value	Statistical Capacity	http://datatopics.worldbank.org/statisticalcapacity/
g27617	Consumer Price Index Base year	The World Bank's Statistical Capacity Indicator is a composite score assessing the capacity of a country's statistical system. It is based on a diagnostic framework assessing the following areas: methodology, data sources, and periodicity and timeliness. Countries are scored against 25 criteria in these areas, using publicly available information and/or country input. The overall Statistical Capacity score is then being calculated as simple average of all three area scores on a scale of 0-100.	Total	Total	Value	Statistical Capacity	http://datatopics.worldbank.org/statisticalcapacity/
g27608	Primary completion primary completion rate	The World Bank's Statistical Capacity Indicator is a composite score assessing the capacity of a country's statistical system. It is based on a diagnostic framework assessing the following areas: methodology, data sources, and periodicity and timeliness. Countries are scored against 25 criteria in these areas, using publicly available information and/or country input. The overall Statistical Capacity score is then being calculated as simple average of all three area scores on a scale of 0-100.	Total	Total	Value	Statistical Capacity	http://datatopics.worldbank.org/statisticalcapacity/
g27596	Health surveys	The World Bank's Statistical Capacity Indicator is a composite score assessing the capacity of a country's statistical system. It is based on a diagnostic framework assessing the following areas: methodology, data sources, and periodicity and timeliness. Countries are scored against 25 criteria in these areas, using publicly available information and/or country input. The overall Statistical Capacity score is then being calculated as simple average of all three area scores on a scale of 0-100.	Total	Total	Value	Statistical Capacity	http://datatopics.worldbank.org/statisticalcapacity/
g27597	Import and Export Price Indexes	The World Bank's Statistical Capacity Indicator is a composite score assessing the capacity of a country's statistical system. It is based on a diagnostic framework assessing the following areas: methodology, data sources, and periodicity and timeliness. Countries are scored against 25 criteria in these areas, using publicly available information and/or country input. The overall Statistical Capacity score is then being calculated as simple average of all three area scores on a scale of 0-100.	Total	Total	Value	Statistical Capacity	http://datatopics.worldbank.org/statisticalcapacity/
g41320	B. Trustworthiness and confidence	The Global Competitiveness Report 2015<U+FFFD>??2016 presents information and data that were compiled and/or collected by the World Economic Forum. It is grouped into 12 categories, the pillars of competitiveness: Institutions, Infrastructure, Macroeconomic environment, Health and primary education, Higher education and training, Goods market efficiency, Labor market efficiency, Financial market development, Technological readiness, Market size, Business sophistication, Innovation.	Value	Value	Index	World Economic Forum Global Competitiveness Index	http://reports.weforum.org/global-competitiveness-index/
g41321	B. Trustworthiness and confidence	The Global Competitiveness Report 2015<U+FFFD>??2016 presents information and data that were compiled and/or collected by the World Economic Forum. It is grouped into 12 categories, the pillars of competitiveness: Institutions, Infrastructure, Macroeconomic environment, Health and primary education, Higher education and training, Goods market efficiency, Labor market efficiency, Financial market development, Technological readiness, Market size, Business sophistication, Innovation.	Rank	Rank	Value	World Economic Forum Global Competitiveness Index	http://reports.weforum.org/global-competitiveness-index/
g41322	Public trust in politicians, 1-7 (best)	In your country, how would you rate the ethical standards of politicians? [1 = extremely low; 7 = extremely high]	1-7 Best	1-7 Best	Index	World Economic Forum Global Competitiveness Index	http://reports.weforum.org/global-competitiveness-index/
g41985	Media corrupt	Question: Do journalists, publishers or broadcasters accept payments in exchange for altering news coverage? Responses: 0: The media are so closely directed by the government that any such payments would be either unnecessary to ensure pro-government coverage or ineffective in producing anti-government coverage. 1: Journalists, publishers and broadcasters routinely alter news coverage in exchange for payments. 2: It is common, but not routine, for journalists, publishers and broadcasters to alter news coverage in exchange for payments. 3: It is not normal for journalists, publishers and broadcasters to alter news coverage in exchange for payments, but it happens occasionally without anyone being punished. 4: Journalists, publishers and broadcasters rarely alter news coverage in exchange for payments and if it becomes known, someone is punished for it.	Scale (0 to 1)	Scaled to range from 0 (lowest score) to 1 (highest score)	Scale	Global State of Democracy	https://www.idea.int/gsod-indices/dataset-resources
g41986	Media freedom	The media environments around the world are sorted into three basic categories: 1 Free: Countries where criticism of the government and government officials is a common and normal part of the political dialogue in the mediated public sphere._x005F_x000B_ 2 Imperfectly Free: Countries where the social, legal or economic costs related to criticism of the government or government officials limit public criticism, but investigative journalism and criticism of major policy failings can and do occur. 3 Not Free: Countries where it is not possible to safely criticize government or government officials.ClarificationIn the original dataset (Van Belle 2000), there were four categories. Category 4 meant that the government directly controlled all news media, whereas category 3 meant that the government exerted indirect control. Since the end of the Cold War and with the massive growth in information technology, distinguishing between state-operated news media and media controlled by other means became something of a pointless exercise.	Scale (0 to 1)	Scaled to range from 0 (lowest score) to 1 (highest score)	Scale	Global State of Democracy	https://www.idea.int/gsod-indices/dataset-resources
g27919	People can access and afford civil justice	The World Justice Project developed the conceptual framework summarized in the Index's 9 factors and 47 sub-factors, in consultation with academics, practitioners, and community leaders from around the world. The Index team developed a set of five questionnaires based on the Index's conceptual framework, to be administered to experts and the general public.	Total	Total	Value	World Justice Project - Rule of Law	http://worldjusticeproject.org/historical-data
g41556	GCI 4.0: 7.A Domestic competition		rank	Rank	Rank	World Economic Forum Global Competitiveness Index	http://reports.weforum.org/global-competitiveness-index/	3	0.057
g41557	GCI 4.0: Distortive effect of taxes and subsidies on competition	In your country, to what extent do fiscal measures (subsidies, tax breaks, etc.) distort competition? [1 = distort competition to a great extent; 7 = do not distort competition at all]	rank	Rank	Rank	World Economic Forum Global Competitiveness Index	http://reports.weforum.org/global-competitiveness-index/
g41558	GCI 4.0: Extent of market dominance	In your country, how do you characterize corporate activity? [1 = dominated by a few business groups; 7 = spread among many firms]	rank	Rank	Rank	World Economic Forum Global Competitiveness Index	http://reports.weforum.org/global-competitiveness-index/
g41559	GCI 4.0: Competition in services	Average of the scores of the three components of the following EOS question: In your country, how competitive is the provision of the following services: (a) professional services (legal services, accounting, engineering, etc.); (b) retail services; and (c) network sector (telecommunications, utilities, postal, transport, etc.)? In each case, the answer ranges from 1 [not at all competitive] to 7 [extremely competitive]	rank	Rank	Rank	World Economic Forum Global Competitiveness Index	http://reports.weforum.org/global-competitiveness-index/
g41413	GCI 4.0: Competition in professional services	Response to the survey question <U+FFFD>??In your country, how competitive are the provision of the following services: a. Professional services (legal services, accounting, engineering, etc.) [1 = Not at all competitive; 7 = Extremely competitive]"	value	Value	1-7 (best)	World Economic Forum Global Competitiveness Index	http://reports.weforum.org/global-competitiveness-index/
g41561	GCI 4.0: Competition in retail services	Response to the survey question <U+FFFD>??In your country, how competitive are the provision of the following services: b. Retail services" [1 = Not at all competitive; 7 = Extremely competitive]	rank	Rank	Rank	World Economic Forum Global Competitiveness Index	http://reports.weforum.org/global-competitiveness-index/
g41562	GCI 4.0: Competition in network services	Response to the survey question <U+FFFD>??In your country, how competitive are the provision of the following services: c. Network sector (telecommunications, utilities, postal, transport, etc.)" [1 = Not at all competitive; 7 = Extremely competitive]	rank	Rank	Rank	World Economic Forum Global Competitiveness Index	http://reports.weforum.org/global-competitiveness-index/
g43046	GCI 4.0: 7.B Trade openness		rank	Rank	Rank	World Economic Forum Global Competitiveness Index	http://reports.weforum.org/global-competitiveness-index/
g41563	GCI 4.0: 7.B Foreign competition		rank	Rank	Rank	World Economic Forum Global Competitiveness Index	http://reports.weforum.org/global-competitiveness-index/
g41565	GCI 4.0: Trade tariffs	Trade-weighted average tariff rate	rank	Rank	Rank	World Economic Forum Global Competitiveness Index	http://reports.weforum.org/global-competitiveness-index/	5	0.941
g41713	GCI 4.0: Complexity of tariffs	Index of complexity of tariffs, 1<U+FFFD>??7 (least complex) scale	Score	Score	H. Index	World Economic Forum Global Competitiveness Index	http://reports.weforum.org/global-competitiveness-index/
g43050	GCI 4.0: Border clearance efficiency	Efficiency of the clearance process by customs and border control agencies (1 = very low, 5 = very high)	Score	Score	H. Index	World Economic Forum Global Competitiveness Index	http://reports.weforum.org/global-competitiveness-index/	3	0.101
g41715	GCI 4.0: Services trade openness	The Services Trade Restrictiveness Index assesses the overall openness of the service sector of a country for five major services sectors (financial services, telecommunications, retail distribution, transportation, professional services) and three modes of supply (cross-border supply of services, supply of services through commercial presence or FDI, and temporary presence of natural persons). The scale ranges from 0 [completely open] to 100 [completely closed].	Score	Score	H. Index	World Economic Forum Global Competitiveness Index	http://reports.weforum.org/global-competitiveness-index/
g42573	Getting electricity: Price of electricity		US cents per kWh (DB16-20 methodology)	US cents per kWh (DB16-20 methodology)	US cents per kWh (DB16-20 methodology)	Doing Business	http://www.doingbusiness.org/
g40838	Efficiency of legal framework in settling disputes, 1-7 (best)	In your country, how efficient is the legal framework for private businesses in settling disputes? [1 = extremely inefficient; 7 = extremely efficient]	Rank	Rank	Value	World Economic Forum Global Competitiveness Index	http://reports.weforum.org/global-competitiveness-index/
g40841	Seats in the lower or single House	The Institutional Profiles Database (IPD) provides an original measure of countries institutional characteristics through composite indicators built from perception data. It covers 144 countries and contains 127 indicators, derived from 320 variables describing a broad range of institutional characteristics, structured in nine functions: 1) political institutions; 2) security, law and order, control of violence; 3) functioning of public administrations; 4) free operation of markets; 5) coordination of stakeholders, strategic vision and innovation; 6) security of transactions and contracts; 7) market regulation, social dialogue; 8) openness; 9) social cohesion and social mobility.	Number of seats	Number of seats	Value	Inter-Parliamentary Union - Parline Database, Women in Politics Database	http://www.ipu.org/wmn-e/classif-arc.htm
g40842	Women in the lower or single House	The Institutional Profiles Database (IPD) provides an original measure of countries institutional characteristics through composite indicators built from perception data. It covers 144 countries and contains 127 indicators, derived from 320 variables describing a broad range of institutional characteristics, structured in nine functions: 1) political institutions; 2) security, law and order, control of violence; 3) functioning of public administrations; 4) free operation of markets; 5) coordination of stakeholders, strategic vision and innovation; 6) security of transactions and contracts; 7) market regulation, social dialogue; 8) openness; 9) social cohesion and social mobility.	Number of seats	Number of seats	Value	Inter-Parliamentary Union - Parline Database, Women in Politics Database	http://www.ipu.org/wmn-e/classif-arc.htm
g27031	Percentage of women in the lower or single House	The Institutional Profiles Database (IPD) provides an original measure of countries institutional characteristics through composite indicators built from perception data. It covers 144 countries and contains 127 indicators, derived from 320 variables describing a broad range of institutional characteristics, structured in nine functions: 1) political institutions; 2) security, law and order, control of violence; 3) functioning of public administrations; 4) free operation of markets; 5) coordination of stakeholders, strategic vision and innovation; 6) security of transactions and contracts; 7) market regulation, social dialogue; 8) openness; 9) social cohesion and social mobility.	Percentage of women	Percentage of women	%	Inter-Parliamentary Union - Parline Database, Women in Politics Database	http://www.ipu.org/wmn-e/classif-arc.htm
g41796	Access to justice for men	Question: Do men enjoy secure and effective access to justice? Responses: 0: Secure and effective access to justice for men is non-existent.1: Secure and effective access to justice for men is usually not established or widely respected._x005F_x000B_ 2: Secure and effective access to justice for men is inconsistently observed. Minor problems in most cases or occur rather unevenly across different parts of the country.3: Secure and effective access to justice for men is usually observed. _x005F_x000B_4: Secure and effective access to justice for men is almost always observed. Clarification This question specifies the extent to which men can bring cases before the courts without risk to their personal safety, trials are fair and men have effective ability to seek redress if the public authorities violate their rights, including the rights to counsel, defence and appeal. This question does not ask you to assess the relative access to justice for men and women. Thus, it is correct to assign the lowest possible score to a country if men and women enjoy equal but extremely limited access to justice.	Scale (0 to 1)	Scaled to range from 0 (lowest score) to 1 (highest score)	Scale	Global State of Democracy	https://www.idea.int/gsod-indices/dataset-resources
g41952	Judicial corruption decision	Question: How often do individuals or businesses make undocumented extra payments or bribes in order to speed up or delay a process or to obtain a favourable judicial decision? Responses: 0: Always._x005F_x000B_ 1: Usually. 2: About half of the time. 3: Not usually. 4: Never.	Scale (0 to 1)	Scaled to range from 0 (lowest score) to 1 (highest score)	Scale	Global State of Democracy	https://www.idea.int/gsod-indices/dataset-resources
g41951	Judicial accountability	Question: When judges are found responsible for serious misconduct, how often are they removed from their posts or otherwise disciplined? Responses: 0: Never. 1: Seldom. 2: About half of the time. 3: Usually. 4: Always.	Scale (0 to 1)	Scaled to range from 0 (lowest score) to 1 (highest score)	Scale	Global State of Democracy	https://www.idea.int/gsod-indices/dataset-resources
g41895	Fair trial	Definition:The indicator specifies the extent to which citizens have the right to a fair trial in practice: they are not subjected to arbitrary arrest, detention or exile; and they have the right to recognition as a person before the law; the right to be under the jurisdiction of and seek redress from competent, independent and impartial tribunals; and the right to be heard and to be tried without undue delay if arrested, detained or charged with a criminal offence. Indicator Scale: 1. Severely restricted: Fair trials are very unlikely. The courts are totally subordinated to the will of government or the justice system is profoundly undermined by arbitrary arrests, incompetence, corruption and intimidation.2. Substantially restricted: Some elements of fair trials exist but the courts are not fully independent of the government and/or the justice system is characterized by widespread corruption, intimidation and inefficiency.3. Moderately restricted: The courts are generally independent of the government, but the justice system is characterized by moderate degrees of corruption or inefficiency.4. Unrestricted: All elements of fair trails are respected. No arbitrary arrests take place, the courts are competent, independent and impartial; and hearings and trials generally follow arrest and charge within a reasonable time.	Scale (0 to 1)	Scaled to range from 0 (lowest score) to 1 (highest score)	Scale	Global State of Democracy	https://www.idea.int/gsod-indices/dataset-resources
g41958	Legislature questions officials in practice	Question: In practice, does the legislature routinely question executive branch officials? Responses: 0: No - never or very rarely. 1: Yes - routinely. Clarification Question means, for example, the power of summons through which the head of state or head of government could be forced to explain policies or testify.	Scale (0 to 1)	Scaled to range from 0 (lowest score) to 1 (highest score)	Scale	Global State of Democracy	https://www.idea.int/gsod-indices/dataset-resources
g41885	Executive oversight	Question: If executive branch officials were engaged in unconstitutional, illegal or unethical activity, how likely is it that a body other than the legislature, such as a comptroller general, general prosecutor or ombudsman, would question or investigate them and issue an unfavourable decision or report? Responses: 0: Extremely unlikely. 1: Unlikely. 2: Very uncertain. 3: Likely. 4: Certain or nearly certain.	Scale (0 to 1)	Scaled to range from 0 (lowest score) to 1 (highest score)	Scale	Global State of Democracy	https://www.idea.int/gsod-indices/dataset-resources
g41956	Legislature investigates in practice	Question: If the executive were engaged in unconstitutional, illegal or unethical activity, how likely is it that a legislative body (perhaps a whole chamber, perhaps a committee, whether aligned with government or opposition) would conduct an investigation that would result in a decision or report that is unfavourable to the executive? Responses: 0: Extremely unlikely. 1: Unlikely. 2: As likely as not. 3: Likely. 4: Certain or nearly certain.	Scale (0 to 1)	Scaled to range from 0 (lowest score) to 1 (highest score)	Scale	Global State of Democracy	https://www.idea.int/gsod-indices/dataset-resources
g41064	8th pillar: Financial market development	The Global Competitiveness Report 2015<U+FFFD>??2016 presents information and data that were compiled and/or collected by the World Economic Forum. It is grouped into 12 categories, the pillars of competitiveness: Institutions, Infrastructure, Macroeconomic environment, Health and primary education, Higher education and training, Goods market efficiency, Labor market efficiency, Financial market development, Technological readiness, Market size, Business sophistication, Innovation.	Value	Value	Index	World Economic Forum Global Competitiveness Index	http://reports.weforum.org/global-competitiveness-index/
g41883	Executive constraints	Operationally, this variable refers to the extent of institutionalized constraints on the decision-making powers of chief executives, whether individuals or collectivities. Such limitations may be imposed by any accountability groups . In Western democracies these are usually legislatures. Other kinds of accountability groups are the ruling party in a one-party state; councils of nobles or powerful advisers in monarchies; the military in coup-prone polities; and, in many states, a strong, independent judiciary. The concern is therefore with the checks and balances between the various parts of the decision-making process. A seven-category scale is used:1. Unlimited authority.2. Intermediate category.3. Slight to moderate limitation on executive authority.4. Intermediate category.5. Substantial limitations on executive authority.6. Intermediate category.7. Executive party or subordination.	Scale (0 to 1)	Scaled to range from 0 (lowest score) to 1 (highest score)	Scale	Global State of Democracy	https://www.idea.int/gsod-indices/dataset-resources
g41940	High Court independence	Question:When the High Court in the judicial system rules in cases that are salient to the government, how often would you say that it makes decisions that merely reflect the government s wishes regardless of its sincere view of the legal record? Responses: 0: Always. 1: Usually. 2: About half of the time. 3: Seldom. 4: Never.Clarification We are seeking to identify autonomous judicial decision-making and its absence. Decisions certainly can reflect government wishes without merely reflecting those wishes, in that a court can be autonomous when its decisions support the government s position because a court can be fairly persuaded that the government s position is meritorious. Merely reflect the wishes of the government means that the court s own sincere evaluation of the record is irrelevant to the outcome. The court simply adopts the government s position regardless of its sincere view.	Scale (0 to 1)	Scaled to range from 0 (lowest score) to 1 (highest score)	Scale	Global State of Democracy	https://www.idea.int/gsod-indices/dataset-resources
g41982	Lower court independence	Question: When judges not in the High Court are ruling in cases that are salient to the government, how often would you say that their decisions merely reflect government s wishes regardless of their sincere view of the legal record? Responses: 0: Always.1: Usually. 2: About half of the time. 3: Seldom.4: Never.	Scale (0 to 1)	Scaled to range from 0 (lowest score) to 1 (highest score)	Scale	Global State of Democracy	https://www.idea.int/gsod-indices/dataset-resources
g41844	Compliance with High Court	Question: How often would you say the government complies with important decisions of the High Court with which it disagrees? Responses: 0: Never1: Seldom. 2: About half of the time. 3: Usually. 4: Always.	Scale (0 to 1)	Scaled to range from 0 (lowest score) to 1 (highest score)	Scale	Global State of Democracy	https://www.idea.int/gsod-indices/dataset-resources
g41845	Compliance with judiciary	Question: How often would you say the government complies with important decisions by other courts with which it disagrees? Responses: 0: Never 1: Seldom. 2: About half of the time. 3: Usually. 4: Always. Clarification We are looking for a judgment on the entire judiciary excluding the High Court. Consider judges in both the ordinary courts and the specialized courts.	Scale (0 to 1)	Scaled to range from 0 (lowest score) to 1 (highest score)	Scale	Global State of Democracy	https://www.idea.int/gsod-indices/dataset-resources
g41955	Law and order	To what extent is the legal system strong and impartial and to what degree is there popular observance of the law?	Scale (0 to 1)	Scaled to range from 0 (lowest score) to 1 (highest score)	Scale	Global State of Democracy	https://www.idea.int/gsod-indices/dataset-resources
g41855	Critical Print / broadcast media	Question: Of the major print and broadcast outlets, how many routinely criticize the government? Responses: 0: None.1: Only a few marginal outlets.2: Some important outlets routinely criticize the government but there are other important outlets that never do3: All major media outlets criticize the government, at least occasionally.	Scale (0 to 1)	Scaled to range from 0 (lowest score) to 1 (highest score)	Scale	Global State of Democracy	https://www.idea.int/gsod-indices/dataset-resources
g41073	Effect of taxation on incentives to work, 1-7 (best)	In your country, to what extent do taxes reduce the incentive to work? [1 = significantly reduce the incentive to work; 7 = do not reduce incentive to work at all]	Rank	Rank	Value	World Economic Forum Global Competitiveness Index	http://reports.weforum.org/global-competitiveness-index/
g41077	Prevalence of trade barriers, 1-7 (best)	In your country, to what extent do non-tariff barriers (e.g., health and product standards, technical and labeling requirements, etc.) limit the ability of imported goods to compete in the domestic market? [1 = strongly limit; 7 = do not limit at all]	Rank	Rank	Value	World Economic Forum Global Competitiveness Index	http://reports.weforum.org/global-competitiveness-index/
g41081	Soundness of banks, 1-7 (best)	In your country, how would you assess the soundness of banks? [1 = extremely low<U+FFFD>??banks may require recapitalization; 7 = extremely high<U+FFFD>??banks are generally healthy with sound balance sheets]	Rank	Rank	Value	World Economic Forum Global Competitiveness Index	http://reports.weforum.org/global-competitiveness-index/
g41087	Venture capital availability, 1-7 (best)	In your country, how easy is it for entrepreneurs with innovative but risky projects to find venture capital? [1 = extremely difficult; 7 = extremely easy]	Rank	Rank	Value	World Economic Forum Global Competitiveness Index	http://reports.weforum.org/global-competitiveness-index/
g41089	Wastefulness of government spending, 1-7 (best)	In your country, how efficiently does the government spend public revenue? [1 = extremely inefficient; 7 = extremely efficient in providing goods and services]	Rank	Rank	Value	World Economic Forum Global Competitiveness Index	http://reports.weforum.org/global-competitiveness-index/
g41570	GCI 4.0: 8.A Flexibility		rank	Rank	Rank	World Economic Forum Global Competitiveness Index	http://reports.weforum.org/global-competitiveness-index/
g41571	GCI 4.0: Active Labour policies	In your country, to what extent do Labour market policies help unemployed people to reskill and find new employment (including skills matching, retraining, etc.)? [1 = not at all; 7 = to a great extent]	rank	Rank	Rank	World Economic Forum Global Competitiveness Index	http://reports.weforum.org/global-competitiveness-index/
g41719	GCI 4.0: Workers' rights	This index is adapted from the ITUC Global Rights Index, which measures the level of protection of internationally recognized core Labour standards including civil rights, the right to bargain collectively, the right to strike, the right to associate freely, and access to due process rights. It does not take into account any element of firing regulations. The scale ranges from 1 [no protection] to 7 [high protection].	Score	Score	H. Index	World Economic Forum Global Competitiveness Index	http://reports.weforum.org/global-competitiveness-index/
g41573	GCI 4.0: Ease of hiring foreign labour	To what extent does labour regulation in your country limit the ability to hire foreign labour? (1 = very much limits hiring foreign labour, 7 = does not limit hiring foreign labour at all)	rank	Rank	Rank	World Economic Forum Global Competitiveness Index	http://reports.weforum.org/global-competitiveness-index/
g41574	GCI 4.0: Internal Labour mobility	In your country, to what extent do people move to other parts of the country for professional reasons? [1 = not at all; 7 = to a great extent]	rank	Rank	Rank	World Economic Forum Global Competitiveness Index	http://reports.weforum.org/global-competitiveness-index/
g43064	GCI 4.0: 8.B Meritocracy and incentivization		rank	Rank	Rank	World Economic Forum Global Competitiveness Index	http://reports.weforum.org/global-competitiveness-index/
g41576	GCI 4.0: Female participation in Labour force	The ratio of the percentage of women aged 15<U+FFFD>??64 participating in the Labour force as wage and salaried workers to the percentage of men aged 15<U+FFFD>??64 participating in the Labour force as wage and salaried workers.	rank	Rank	Rank	World Economic Forum Global Competitiveness Index	http://reports.weforum.org/global-competitiveness-index/
g41979	Local Democracy	V-Dem is also the only provider of a comprehensive, cross-national data set on subnational elections. The local government index indicates whether the local government is elected and whether it is empowered in relation to the central government, while another indicator assesses the freedom and fairness of subnational elections	Scale (0 to 1)	Scaled to range from 0 (lowest score) to 1 (highest score)	Scale	Global State of Democracy	https://www.idea.int/gsod-indices/dataset-resources
g41597	GCI 4.0: Time to start a business	Number of days required to start a business	rank	Rank	Rank	World Economic Forum Global Competitiveness Index	http://reports.weforum.org/global-competitiveness-index/
g41600	GCI 4.0: 11.B Entrepreneurship		rank	Rank	Rank	World Economic Forum Global Competitiveness Index	http://reports.weforum.org/global-competitiveness-index/
g41601	GCI 4.0: Attitudes toward entrepreneurial risk	In your country, to what extent do people have an appetite for entrepreneurial risk? [1 = not at all; 7 = to a great extent]	rank	Rank	Rank	World Economic Forum Global Competitiveness Index	http://reports.weforum.org/global-competitiveness-index/
g41602	GCI 4.0: Growth of innovative companies	In your country, to what extent do new companies with innovative ideas grow rapidly? [1 = not at all; 7 = to a great extent]	rank	Rank	Rank	World Economic Forum Global Competitiveness Index	http://reports.weforum.org/global-competitiveness-index/
g41603	GCI 4.0: Companies embracing disruptive ideas	In your country, to what extent do companies embrace risky or disruptive business ideas? [1 = not at all; 7 = to a great extent]	rank	Rank	Rank	World Economic Forum Global Competitiveness Index	http://reports.weforum.org/global-competitiveness-index/
g41258	5. Security	The Global Competitiveness Report 2015<U+FFFD>??2016 presents information and data that were compiled and/or collected by the World Economic Forum. It is grouped into 12 categories, the pillars of competitiveness: Institutions, Infrastructure, Macroeconomic environment, Health and primary education, Higher education and training, Goods market efficiency, Labor market efficiency, Financial market development, Technological readiness, Market size, Business sophistication, Innovation.	Value	Value	Index	World Economic Forum Global Competitiveness Index	http://reports.weforum.org/global-competitiveness-index/
g41260	A. Efficiency	The Global Competitiveness Report 2015<U+FFFD>??2016 presents information and data that were compiled and/or collected by the World Economic Forum. It is grouped into 12 categories, the pillars of competitiveness: Institutions, Infrastructure, Macroeconomic environment, Health and primary education, Higher education and training, Goods market efficiency, Labor market efficiency, Financial market development, Technological readiness, Market size, Business sophistication, Innovation.	Value	Value	Index	World Economic Forum Global Competitiveness Index	http://reports.weforum.org/global-competitiveness-index/	3	0.011
g41263	A. Health	The Global Competitiveness Report 2015<U+FFFD>??2016 presents information and data that were compiled and/or collected by the World Economic Forum. It is grouped into 12 categories, the pillars of competitiveness: Institutions, Infrastructure, Macroeconomic environment, Health and primary education, Higher education and training, Goods market efficiency, Labor market efficiency, Financial market development, Technological readiness, Market size, Business sophistication, Innovation.	Rank	Rank	Value	World Economic Forum Global Competitiveness Index	http://reports.weforum.org/global-competitiveness-index/	2	0.139
g41264	A. Transport infrastructure	The Global Competitiveness Report 2015<U+FFFD>??2016 presents information and data that were compiled and/or collected by the World Economic Forum. It is grouped into 12 categories, the pillars of competitiveness: Institutions, Infrastructure, Macroeconomic environment, Health and primary education, Higher education and training, Goods market efficiency, Labor market efficiency, Financial market development, Technological readiness, Market size, Business sophistication, Innovation.	Value	Value	Index	World Economic Forum Global Competitiveness Index	http://reports.weforum.org/global-competitiveness-index/	3	0.436
g41265	A. Transport infrastructure	The Global Competitiveness Report 2015<U+FFFD>??2016 presents information and data that were compiled and/or collected by the World Economic Forum. It is grouped into 12 categories, the pillars of competitiveness: Institutions, Infrastructure, Macroeconomic environment, Health and primary education, Higher education and training, Goods market efficiency, Labor market efficiency, Financial market development, Technological readiness, Market size, Business sophistication, Innovation.	Rank	Rank	Value	World Economic Forum Global Competitiveness Index	http://reports.weforum.org/global-competitiveness-index/	3	0.19
g41266	Agricultural policy costs, 1-7 (best)	In your country, how would you assess the agricultural policy? [1 = excessively burdensome for the economy; 7 = balances well the interests of taxpayers, consumers and producers]	1-7 Best	1-7 Best	Index	World Economic Forum Global Competitiveness Index	http://reports.weforum.org/global-competitiveness-index/
g41271	Availability of research and training services, 1-7 (best)	In your country, to what extent are high-quality, specialized training services available? [1 = not available at all; 7 = widely available]	Rank	Rank	Value	World Economic Forum Global Competitiveness Index	http://reports.weforum.org/global-competitiveness-index/
g41273	B. Electricity and telephony infrastructure	The Global Competitiveness Report 2015<U+FFFD>??2016 presents information and data that were compiled and/or collected by the World Economic Forum. It is grouped into 12 categories, the pillars of competitiveness: Institutions, Infrastructure, Macroeconomic environment, Health and primary education, Higher education and training, Goods market efficiency, Labor market efficiency, Financial market development, Technological readiness, Market size, Business sophistication, Innovation.	Rank	Rank	Value	World Economic Forum Global Competitiveness Index	http://reports.weforum.org/global-competitiveness-index/	2	0.866
g41274	B. Primary education	The Global Competitiveness Report 2015<U+FFFD>??2016 presents information and data that were compiled and/or collected by the World Economic Forum. It is grouped into 12 categories, the pillars of competitiveness: Institutions, Infrastructure, Macroeconomic environment, Health and primary education, Higher education and training, Goods market efficiency, Labor market efficiency, Financial market development, Technological readiness, Market size, Business sophistication, Innovation.	Value	Value	Index	World Economic Forum Global Competitiveness Index	http://reports.weforum.org/global-competitiveness-index/	2	0.084
g41275	B. Primary education	The Global Competitiveness Report 2015<U+FFFD>??2016 presents information and data that were compiled and/or collected by the World Economic Forum. It is grouped into 12 categories, the pillars of competitiveness: Institutions, Infrastructure, Macroeconomic environment, Health and primary education, Higher education and training, Goods market efficiency, Labor market efficiency, Financial market development, Technological readiness, Market size, Business sophistication, Innovation.	Rank	Rank	Value	World Economic Forum Global Competitiveness Index	http://reports.weforum.org/global-competitiveness-index/	2	0.12
g40758	Protecting minority investors: Ease of shareholder suits index		dtf (DB06-14 methodology)	Distance to Frontier (DB06-14 methodology)	DTF (DB06-14 methodology)	Doing Business	http://www.doingbusiness.org/
g41386	GCI 4.0: Inflation	Annual percent change in consumer price index (year average)	value	Value	annual % change	World Economic Forum Global Competitiveness Index	http://reports.weforum.org/global-competitiveness-index/
g41533	GCI 4.0: Inflation	Annual percent change in consumer price index (year average)	rank	Rank	Rank	World Economic Forum Global Competitiveness Index	http://reports.weforum.org/global-competitiveness-index/
g41534	GCI 4.0: Debt dynamics	Index measuring the change in public debt, weighted by a country<U+FFFD>??s credit rating and debt level in relation to its GDP.	rank	Rank	Rank	World Economic Forum Global Competitiveness Index	http://reports.weforum.org/global-competitiveness-index/
g41605	GCI 4.0: Interaction and diversity	Not used in calculation, only for presentation purposes	rank	Rank	Rank	World Economic Forum Global Competitiveness Index	http://reports.weforum.org/global-competitiveness-index/	3	0.381
g41606	GCI 4.0: Diversity of workforce	In your country, to what extent do companies have a diverse workforce (e.g., in terms of ethnicity, religion, sexual orientation, gender) ? [1 = not at all; 7 = to a great extent]	rank	Rank	Rank	World Economic Forum Global Competitiveness Index	http://reports.weforum.org/global-competitiveness-index/
g41754	GCI 4.0: International co-inventions	Number of patent families per million population with co-inventors located abroad filed in at least two of the major 5 (IP5) offices in the World: the European Patent Office (EPO), the Japan Patent Office (JPO), the Korean Intellectual Property Office (KIPO), the State Intellectual Property Office of the People's Republic of China (SIPO), and the United States Patent and Trademark Office (USPTO). Data are extracted from the PATSTAT database by earliest filing date and inventor country, using fractional counts. Population figures are from the World Bank.	Score	Score	H. Index	World Economic Forum Global Competitiveness Index	http://reports.weforum.org/global-competitiveness-index/	2	0.805
g41528	GCI 4.0: Mobile-broadband subscriptions	Active mobile-broadband subscriptions per 100 population	rank	Rank	Rank	World Economic Forum Global Competitiveness Index	http://reports.weforum.org/global-competitiveness-index/
g41530	GCI 4.0: Fibre Internet subscriptions	Fiber-to-the-home/building Internet subscriptions divided by 100 population. [i]Fiber-to-the-home/building Internet[i] refers to the number of Internet subscriptions using fiber-to-the-home or fiber-to-the-building at downstream speeds equal to, or greater than, 256 kb/s. This should include subscriptions where fiber goes directly to the subscriber's premises or fiber-to-the-building subscriptions that terminate no more than 2 meters from an external wall of the building. Fiber-to-the-cabinet and fiber-to-the-node are excluded.	rank	Rank	Rank	World Economic Forum Global Competitiveness Index	http://reports.weforum.org/global-competitiveness-index/
g43058	GCI 4.0: Collaboration inside company	Response to the survey question i<U+00BF>1??In your country, to what extent do people colLabourate and share ideas within a company?" [1 = Not at all; 7 = To a great extent]	rank	Rank	Rank	World Economic Forum Global Competitiveness Index	http://reports.weforum.org/global-competitiveness-index/
g41531	GCI 4.0: Internet users	Percentage of individuals using the Internet	rank	Rank	Rank	World Economic Forum Global Competitiveness Index	http://reports.weforum.org/global-competitiveness-index/	2	0.712
g43054	GCI 4.0: Collaboration between companies	Response to the survey question i<U+00BF>1??In your country, to what extent do companies colLabourate in sharing ideas and innovating?" [1 = Not at all; 7 = To a great extent]	value	Value	1-7 (best)	World Economic Forum Global Competitiveness Index	http://reports.weforum.org/global-competitiveness-index/
g41612	GCI 4.0: Research	Not used in calculation, only for presentation purposes	rank	Rank	Rank	World Economic Forum Global Competitiveness Index	http://reports.weforum.org/global-competitiveness-index/	1	0.146
g41762	GCI 4.0: R&D expenditures	Expenditure on research and development (R&D) as a percentage of GDP. Expenditures for research and development are current and capital expenditures (both public and private) on creative work undertaken systematically to increase knowledge, including knowledge of humanity, culture, and society, and the use of knowledge for new applications. R&D covers basic research, applied research, and experimental development.	Score	Score	H. Index	World Economic Forum Global Competitiveness Index	http://reports.weforum.org/global-competitiveness-index/
g41765	GCI 4.0: Trademark applications	Number of international trademark applications issued directly or through the Madrid System by country of origin per 1,000 population.	Score	Score	H. Index	World Economic Forum Global Competitiveness Index	http://reports.weforum.org/global-competitiveness-index/	2	0.407
g41540	GCI 4.0: Mean years of schooling	Average number of completed years of education of a country's population aged 25 years and older.	rank	Rank	Rank	World Economic Forum Global Competitiveness Index	http://reports.weforum.org/global-competitiveness-index/	2	0.414
g41543	GCI 4.0: Quality of vocational training	In your country, how do you assess the quality of vocational training? [1 = extremely poor<U+FFFD>??among the worst in the world; 7 = excellent<U+FFFD>??among the best in the world]	rank	Rank	Rank	World Economic Forum Global Competitiveness Index	http://reports.weforum.org/global-competitiveness-index/
g41546	GCI 4.0: Skillset of university graduates	Response to the survey question <U+FFFD>??In your country, to what extent do graduating students possess the skills needed by businesses at the following levels: b. University-level (1 = Not at all; 7 = To a great extent)"	rank	Rank	Rank	World Economic Forum Global Competitiveness Index	http://reports.weforum.org/global-competitiveness-index/
g41507	GCI 4.0: Roads		rank	Rank	Rank	World Economic Forum Global Competitiveness Index	http://reports.weforum.org/global-competitiveness-index/
g41547	GCI 4.0: Digital skills among population	In your country, to what extent does the active population possess sufficient digital skills (e.g., computer skills, basic coding, digital reading)? [1 = not all; 7 = to a great extent]	rank	Rank	Rank	World Economic Forum Global Competitiveness Index	http://reports.weforum.org/global-competitiveness-index/	3	0.046
g41508	GCI 4.0: Road connectivity index	Average speed and straightness of a driving itinerary connecting the 10 or more largest cities that together account for at least 15 percent of the economy's total population.	rank	Rank	Rank	World Economic Forum Global Competitiveness Index	http://reports.weforum.org/global-competitiveness-index/
g41548	GCI 4.0: Ease of finding skilled employees	In your country, to what extent can companies find people with the skills required to fill their vacancies? [1 = not at all; 7 = to a great extent]	rank	Rank	Rank	World Economic Forum Global Competitiveness Index	http://reports.weforum.org/global-competitiveness-index/
g41696	GCI 4.0: 6.B Future workforce		Score	Score	H. Index	World Economic Forum Global Competitiveness Index	http://reports.weforum.org/global-competitiveness-index/	2	0.878
g41509	GCI 4.0: Quality of roads	In your country, how is the quality (extensiveness and condition) of road infrastructure [1 = extremely poor<U+FFFD>??among the worst in the world; 7 = extremly good<U+FFFD>??among the best in the world]	rank	Rank	Rank	World Economic Forum Global Competitiveness Index	http://reports.weforum.org/global-competitiveness-index/
g41551	GCI 4.0: Skills of future workforce		rank	Rank	Rank	World Economic Forum Global Competitiveness Index	http://reports.weforum.org/global-competitiveness-index/	2	0.348
g41552	GCI 4.0: Critical thinking in teaching	In your country, how do you assess the style of teaching? [1 = frontal, teacher based, and focused on memorizing; 7 = encourages creative and critical individual thinking]	rank	Rank	Rank	World Economic Forum Global Competitiveness Index	http://reports.weforum.org/global-competitiveness-index/
g41365	GCI 4.0: Efficiency of train services	In your country, how efficient (i.e., frequency, punctuality, speed, price) are train transport services? [1 = extremely inefficient<U+FFFD>??among the worst in the world; 7 = extremely efficient<U+FFFD>??among the best in the world]	value	Value	1-7 (best)	World Economic Forum Global Competitiveness Index	http://reports.weforum.org/global-competitiveness-index/
g41660	GCI 4.0: Air transport		Score	Score	H. Index	World Economic Forum Global Competitiveness Index	http://reports.weforum.org/global-competitiveness-index/	1	0.518
g41700	GCI 4.0: Pupil-to-teacher ratio in primary education	Average number of pupils per teacher, based on headcounts of both pupils and teachers.	Score	Score	H. Index	World Economic Forum Global Competitiveness Index	http://reports.weforum.org/global-competitiveness-index/	2	0.136
g41701	GCI 4.0: Markets component	Not used in calculation, only for presentation purposes	Score	Score	H. Index	World Economic Forum Global Competitiveness Index	http://reports.weforum.org/global-competitiveness-index/	3	0.38
g41515	GCI 4.0: Efficiency of air transport services	In your country, how efficient (i.e., frequency, punctuality, speed, price) are air transport services? [1 = extremely inefficient<U+FFFD>??among the worst in the world; 7 = extremely efficient<U+FFFD>??among the best in the world]	rank	Rank	Rank	World Economic Forum Global Competitiveness Index	http://reports.weforum.org/global-competitiveness-index/	3	0.264
g41518	GCI 4.0: Efficiency of seaport services	In your country, how efficient (i.e., frequency, punctuality, speed, price) are seaport services (ferries, boats) (for landlocked countries: assess access to seaport services) [1 = extremely inefficient<U+FFFD>??among the worst in the world; 7 = extremely efficient<U+FFFD>??among the best in the world]	rank	Rank	Rank	World Economic Forum Global Competitiveness Index	http://reports.weforum.org/global-competitiveness-index/	3	0.039
g41520	GCI 4.0: Electricity infrastructure	This indicator is calculated by the World Economic Forum by aggregating two indicators that measure the electrification rate and electric power transmission and distribution losses. For more information, write to gcp@weforum.org.	rank	Rank	Rank	World Economic Forum Global Competitiveness Index	http://reports.weforum.org/global-competitiveness-index/	2	0.653
g41521	GCI 4.0: Electrification rate	Share of population with access to electricity	rank	Rank	Rank	World Economic Forum Global Competitiveness Index	http://reports.weforum.org/global-competitiveness-index/	2	0.316
g41375	GCI 4.0: Electric power transmission and distribution losses	Electric power transmission and distribution losses as a percentage of output.	value	Value	% output	World Economic Forum Global Competitiveness Index	http://reports.weforum.org/global-competitiveness-index/
g41671	GCI 4.0: Exposure to unsafe drinking water	Percentage of population exposed to unsafe water.	Score	Score	H. Index	World Economic Forum Global Competitiveness Index	http://reports.weforum.org/global-competitiveness-index/	2	0.906
g41943	Human rights protection scores	What is the level of political violence and terror? PTS scores based on information contained in the annual human rights reports produced by the US Department of State. Reports are scored on a 5-point scale. Higher scores indicate higher levels of abuse, political terror, or physical integrity rights violations than lower scores.	Scale (0 to 1)	Scaled to range from 0 (lowest score) to 1 (highest score)	Scale	Global State of Democracy	https://www.idea.int/gsod-indices/dataset-resources
g41950	Internal conflict	An assessment of political violence in the country and its actual or potential impact on governance. The highest rating is given to those countries where there is no armed or civil opposition to the government and the government does not indulge in arbitrary violence, direct or indirect, against its own people. The lowest rating is given to a country embroiled in an ongoing civil war. The risk rating assigned is the sum of three subcomponents (Civil War/Coup Threat, Terrorism/Political Violence, Civil Disorder), each with a maximum score of four points and a minimum score of 0 points. A score of 4 points equates to very low risk and a score of 0 points to very high risk.	Scale (0 to 1)	Scaled to range from 0 (lowest score) to 1 (highest score)	Scale	Global State of Democracy	https://www.idea.int/gsod-indices/dataset-resources
g40007	Dealing with construction permits	This topic tracks the procedures, time and cost to build a warehouse including obtaining necessary the licenses and permits, submitting all required notifications, requesting and receiving all necessary inspections and obtaining utility connections.This reflects the distance to frontier (DTF) score using the Doing Business 2006-2014 methodology.	dtf (DB06-15 methodology)	Distance to Frontier (DB06-15 methodology)	DTF (DB06-15 methodology)	Doing Business	http://www.doingbusiness.org/
g40009	Getting electricity	This topic measures the procedures, time and cost required for a business to obtain a permanent electricity connection for a newly constructed warehouse. This reflects the distance to frontier (DTF) score using the Doing Business 2010-2014 methodology.	dtf (DB10-15 methodology)	Distance to Frontier (DB10-15 methodology)	DTF (DB10-15 methodology)	Doing Business	http://www.doingbusiness.org/
g40012	Registering property	This topic examines the steps, time and cost involved in registering property, assuming a standardized case of an entrepreneur who wants to purchase land and a building that is already registered and free of title dispute. In addition, the topic also measures the quality of the land administration system in each economy. This reflects the distance to frontier (DTF) score using the Doing Business 2005-2014 methodology.	dtf (DB05-15 methodology)	Distance to Frontier (DB05-15 methodology)	DTF (DB05-15 methodology)	Doing Business	http://www.doingbusiness.org/
g42586	Getting credit: Getting Credit total score		DB15-20 methodology	DB15-20 methodology	DB15-20 methodology	Doing Business	http://www.doingbusiness.org/
g40018	Paying taxes	This topic records the taxes and mandatory contributions that a medium-size company must pay or withhold in a given year, as well as measures the administrative burden in paying taxes and contributions. This reflects the distance to frontier (DTF) score using the Doing Business 2006-2015 methodology.	dtf (DB06-16 methodology)	Distance to Frontier (DB06-16 methodology)	DTF (DB06-16 methodology)	Doing Business	http://www.doingbusiness.org/
g42341	Power distributed by urban-rural location	Question: Is political power distributed according to urban-rural location?Clarification: Urban areas are defined as an area that meets the following conditions: population density exceeds a threshold of 150 persons per square kilometer, there is access to a sizeable settlement of 50,000 people or more within some reasonable travel time, for example 60 minutes by road. (World Development Report, 2009: 54)Responses:0: People living in urban areas have a near-monopoly on political power.1: People living in urban areas have a dominant hold on political power. Those living in rural areas have only marginal influence.2: People living in urban areas have much more political power but those living in rural areas have some areas of influence.3: People living in urban areas have somewhat more political power than those living in rural areas.4: People living in any area have roughly equal political power or people living in rural areas have more access to political power than those in urban areas.5: People living in rural areas have much more political power but those living in urban areas have some areas of influence.	Value	Value	Value	Worldwide Exclusion Indicators	https://www.v-dem.net/en/
g42342	Power distributed by urban-rural location	Question: Is political power distributed according to urban-rural location?Clarification: Urban areas are defined as an area that meets the following conditions: population density exceeds a threshold of 150 persons per square kilometer, there is access to a sizeable settlement of 50,000 people or more within some reasonable travel time, for example 60 minutes by road. (World Development Report, 2009: 54)Responses:0: People living in urban areas have a near-monopoly on political power.1: People living in urban areas have a dominant hold on political power. Those living in rural areas have only marginal influence.2: People living in urban areas have much more political power but those living in rural areas have some areas of influence.3: People living in urban areas have somewhat more political power than those living in rural areas.4: People living in any area have roughly equal political power or people living in rural areas have more access to political power than those in urban areas.5: People living in rural areas have much more political power but those living in urban areas have some areas of influence.	Mean	Mean	Mean	Worldwide Exclusion Indicators	https://www.v-dem.net/en/
g42343	Gender equality in respect for civil liberties	Acces to civil libertiesQuestion: Do women enjoy the same level of civil liberties as men?Clarification: Here, civil liberties are understood to include access to justice, private property rights, freedom of movement, and freedom from forced labor.Responses:0: Women enjoy much fewer civil liberties than men.1: Women enjoy substantially fewer civil liberties than men.2: Women enjoy moderately fewer civil liberties than men.3: Women enjoy slightly fewer civil liberties than men.4: Women enjoy the same level of civil liberties as men.	Value	Value	Value	Worldwide Exclusion Indicators	https://www.v-dem.net/en/
g42344	Gender equality in respect for civil liberties	Acces to civil libertiesQuestion: Do women enjoy the same level of civil liberties as men?Clarification: Here, civil liberties are understood to include access to justice, private property rights, freedom of movement, and freedom from forced labor.Responses:0: Women enjoy much fewer civil liberties than men.1: Women enjoy substantially fewer civil liberties than men.2: Women enjoy moderately fewer civil liberties than men.3: Women enjoy slightly fewer civil liberties than men.4: Women enjoy the same level of civil liberties as men.	Mean	Mean	Mean	Worldwide Exclusion Indicators	https://www.v-dem.net/en/
g42347	Urban-rural location equality in respect for civil liberties	Acces to civil libertiesQuestion: Do those who reside in rural areas enjoy same level of civil liberties as those residing in urban areas?Clarification: This question specifies the extent to which the level of civil liberties is generally the same across geographic areas. Urban areas are defined as an area that meets the following conditions: population density exceeds a threshold of 150 persons per square kilometer, there is access to a sizeable settlement of 50,000 people or more within some reasonable travel time, for example 60 minutes by road (World Development Report, 2009: 54). Here, civil liberties are understood to include access to justice, private property rights, freedom of movement, and freedom from forced labor.Responses:0: Those who live in rural areas enjoy much fewer civil liberties than residents of urban areas.1: Those who live in rural areas enjoy substantially fewer civil liberties than residents of urban areas.2: Those who live in rural areas enjoy moderately fewer civil liberties than residents of urban areas.3: Those who live in rural areas enjoy slightly fewer civil liberties than residents of urban areas.4: Residents of rural areas enjoy the same level of civil liberties as those in urban areas.5: Residents of rural areas enjoy more civil liberties than those in urban areas.	Value	Value	Value	Worldwide Exclusion Indicators	https://www.v-dem.net/en/
g42348	Urban-rural location equality in respect for civil liberties	Acces to civil libertiesQuestion: Do those who reside in rural areas enjoy same level of civil liberties as those residing in urban areas?Clarification: This question specifies the extent to which the level of civil liberties is generally the same across geographic areas. Urban areas are defined as an area that meets the following conditions: population density exceeds a threshold of 150 persons per square kilometer, there is access to a sizeable settlement of 50,000 people or more within some reasonable travel time, for example 60 minutes by road (World Development Report, 2009: 54). Here, civil liberties are understood to include access to justice, private property rights, freedom of movement, and freedom from forced labor.Responses:0: Those who live in rural areas enjoy much fewer civil liberties than residents of urban areas.1: Those who live in rural areas enjoy substantially fewer civil liberties than residents of urban areas.2: Those who live in rural areas enjoy moderately fewer civil liberties than residents of urban areas.3: Those who live in rural areas enjoy slightly fewer civil liberties than residents of urban areas.4: Residents of rural areas enjoy the same level of civil liberties as those in urban areas.5: Residents of rural areas enjoy more civil liberties than those in urban areas.	Mean	Mean	Mean	Worldwide Exclusion Indicators	https://www.v-dem.net/en/
g42349	Access to public services distributed by social group	Access to public servicesQuestion: Are basic public services, such as order and security, primary education, clean water, and healthcare, distributed equally across social groups?Clarification: This question asks if social group is an important cleavage in society for the distribution of public services. Thus, if there are inequalities in access to public services, but these are not mainly due to differentiation between particular social groups, the code should be ?4? (equal). The situation could of course vary by type of public service, such that a social group is denied access to some basic public services but not others. Please base your response on whether access to most of the aforementioned services are distributed equally or unequally.Responses:0: Extreme. Because of their social group, 75 percent (%) or more of the population lack access to basic public services of good quality.1: Unequal. Because of their social group, 25 percent (%) or more of the population lack access to basic public services of good quality.2: Somewhat Equal. Because of their social group, 10 to 25 percent (%) of the population lack access to basic public services of good quality.3: Relatively Equal. Because of their social group, only 5 to 10 percent (%) of the population lack access to basic public services of good quality.4: Equal. Because of their social group, less than 5 percent (%) of the population lack access to basic public services of good quality.	Value	Value	Value	Worldwide Exclusion Indicators	https://www.v-dem.net/en/
g42351	Access to public services distributed by gender	Access to public servicesQuestion: Is access to basic public services, such as order and security, primary education, clean water, and healthcare, distributed equally according to gender?Clarification: This question asks if gender is an important cleavage in society for the distribution of public services. Thus, if there are inequalities in access to public services, but these are not mainly due to differentiation between gender, the code should be ?4? (equal). The situation could of course vary by type of public service, such that women are denied access to some basic public services but not others. Please base your response on whether access to most of the aforementioned services are distributed equally or unequally.Responses:0: Extreme. Because of their gender, 75 percent (%) or more of women lack access to basic public services of good quality.1: Unequal. Because of their gender, 25 percent (%) or more of women lack access to basic public services of good quality.2: Somewhat Equal. Because of their gender, 10 to 25 percent (%) of women lack access to basic public services of good quality.3: Relatively Equal. Because of their gender, 5 to 10 percent (%) of women lack access to basic public services of good quality.4: Equal. Because of their gender, less than 5 percent (%) of women lack access to basic public services of good quality.	Value	Value	Value	Worldwide Exclusion Indicators	https://www.v-dem.net/en/
g42353	Access to public services distributed by socio-economic position	Question: Is access to basic public services, such as order and security, primary education, clean water, and healthcare, distributed equally according to socioeconomic position?Clarification: This question asks if socio-economic position is an important cleavage in society for the distribution of public services. Thus, if there are inequalities in access to public services, but these are not mainly due to differentiation between particular socio-economic position, the code should be ?4? (equal). The situation could of course vary by type of public service, such that a socio-economic group is denied access to some basic public services but not others. Please base your response on whether access to most of the aforementioned services are distributed equally or unequally.Responses:0: Extreme. Because of poverty or low income, 75 percent (%) or more of the population lack access to basic public services of good quality.1: Unequal. Because of poverty or low income, 25 percent (%) or more of the population lack access to basic public services of good quality.2: Somewhat Equal. Because of poverty or low income, 10 to 25 percent (%) of the population lack access to basic public services of good quality.3: Relatively Equal. Because of poverty or low income, 5 to 10 percent (%) of the population lack access to basic public services of good quality.4: Equal. Because of poverty or low income, less than 5 percent (%) of the population lack access to basic public services of good quality.	Value	Value	Value	Worldwide Exclusion Indicators	https://www.v-dem.net/en/
g42355	Access to public services distributed by political group	Question: Is access to basic public services, such as order and security, primary education, clean water, and healthcare, distributed equally across political groups?Clarification: A political group is defined as those who are affiliated with a particular political party or candidate, or a group of parties/candidates. This question asks if political group is an important cleavage in society for the distribution of public services. Thus, if there are inequalities in access to public services, but these are not mainly due to differentiation between particular political groups, the code should be ?4? (equal). The situation could of course vary by type of public service, such that a political group is denied access to some basic public services but not others. Please base your response on whether access to most of the aforementioned services are distributed equally or unequally.Responses:0: Extreme. Because of their political group affiliation 75 percent (%) or more of the population lack access to basic public services of good quality.1: Unequal. Because of their political group affiliation 25 percent (%) or more of the population lack access to basic public services of good quality.2: Somewhat Equal. Because of their political group affiliation 10 to 25 percent (%) of the population lack access to basic public services of good quality.3: Relatively Equal. Because of their political group affiliation only 5 to 10 percent (%) of the population lack access to basic public services of good quality.4: Equal. Because of their political group affiliation less than 5 percent (%) of the population lack access to basic public services of good quality.	Value	Value	Value	Worldwide Exclusion Indicators	https://www.v-dem.net/en/
g42357	Access to public services distributed by urban-rural location	Question: Is access to basic public services, such as order and security, primary education, clean water, and healthcare, distributed equally across urban and rural areas?Clarification: Urban areas are defined as an area that meets the following conditions: population density exceeds a threshold of 150 persons per square kilometer, there is access to a sizeable settlement of 50,000 people or more within some reasonable travel time, for example 60 minutes by road. (World Development Report, 2009: 54). This question asks if geographic group is an important cleavage in society for the distribution of public services. Thus, if there are inequalities in access to public services, but these are not mainly due to differentiation between urban and rural areas, the code should be ?4? (equal). The situation could of course vary by type of public service, such that a geographic group is denied access to some basic public services but not others. Please base your response on whether access to most of the aforementioned services are distributed equally or unequally.Responses:0: Extreme. Because they live in rural areas, 75 percent (%) or more of the population lack access to basic public services of good quality.1: Unequal. Because they live in rural areas, 25 percent (%) or more of the population lack access to basic public services of good quality.2: Somewhat Equal. Because they live in rural areas, 10 to 25 percent (%) of the population lack access to basic public services of good quality.3: Relatively Equal. Because they live in rural areas, only 5 to 10 percent (%) of the population lack access to basic public services of good quality.4: Equal. Because they live in rural areas, less than 5 percent (%) of the population lack access to basic public services of good quality.5: Rural-Bias: Because they live in urban areas, 25% or more of the population lack access to basic public services of good quality.	Value	Value	Value	Worldwide Exclusion Indicators	https://www.v-dem.net/en/
g42359	Access to state jobs by social group	Question: Are state jobs equally open to qualified individuals regardless of social group?Clarification: Social group is differentiated within a country by caste, ethnicity, language, race, region, religion, migration status, or some combination thereof. (It does not include identities grounded in sexual orientation, gender, or socioeconomic status.)Responses:0: Extreme. Because of their social group, 75 percent (%) or more of the population, even if qualified, lack access to state jobs.1: Unequal. Because of their social group identity, 25 percent (%) or more of the population, even if qualified, lack access to state jobs.2: Somewhat Equal. Because of their social group identity, 10 to 25 percent (%) of the population, even if qualified, lack access to state jobs.3: Relatively Equal. Because of their social group identity, 5 to 10 percent (%) of the population, even if qualified, lack access to state jobs.4: Equal. Because of their social group identity, less than 5 percent (%) of the population, even if qualified, lack access to state jobs.	Value	Value	Value	Worldwide Exclusion Indicators	https://www.v-dem.net/en/
g42361	Access to state jobs by gender	Question: Are state jobs equally open to qualified individuals regardless of gender?Responses:0: Extreme. Because of their gender, 75 percent (%) or more of women, even if qualified, lack access to state jobs.1: Unequal. Because of their gender, 25 percent (%) or more of women, even if qualified, lack access to state jobs.2: Somewhat Equal. Because of their gender, 10 to 25 percent (%) of women, even if qualified, lack access to state jobs.3: Relatively Equal. Because of their gender, 5 to 10 percent (%) of women, even if qualified, lack access to state jobs.4: Equal. Because of their gender, less than 5 percent (%) of women, even if qualified, lack access to state jobs.	Value	Value	Value	Worldwide Exclusion Indicators	https://www.v-dem.net/en/
g42364	Access to state jobs by socio-economic position	Question: Are state jobs equally open to qualified individuals regardless of socio-economic position?Clarification: Socio-economic position defines groups based on attributes of wealth, occupation, or other economic circumstances such as owning property.Responses:0: Extreme. Because of poverty or low income, 75 percent (%) or more of the population, even if qualified, lack access to state jobs.1: Unequal. Because of poverty or low income, makes 25 percent (%) or more of the population, even if qualified, lack access to state jobs.2: Somewhat Equal. Because of poverty or low income, 10 to 25 percent (%) of the population, even if qualified, lack access to state jobs.3: Relatively Equal. Because of poverty or low income, 5 to 10 percent (%) of the population, even if qualified, lack access to state jobs.4: Equal. Because of poverty or low income, less than 5 percent (%) of the population, even if qualified, lack access to state jobs.	Mean	Mean	Mean	Worldwide Exclusion Indicators	https://www.v-dem.net/en/
g42365	Access to state jobs by urban-rural location	Question: Are state jobs equally open to qualified individuals regardless of their rural or urban location?Clarification: Urban areas are defined as an area that meets the following conditions: population density exceeds a threshold of 150 persons per square kilometer, there is access to a sizeable settlement of 50,000 people or more within some reasonable travel time, for example 60 minutes by road. (World Development Report, 2009: 54)Responses:0: Extreme. Because they live in rural areas, 75 percent (%) or more of the population, even if qualified, lack access to state jobs.1: Unequal. Because they live in rural areas, 25 percent (%) or more of the population, even if qualified, lack access to state jobs.2: Somewhat Equal. Because they live in rural areas, 10 to 25 percent (%) of the population, even if qualified, lack access to state jobs.3: Relatively Equal. Because they live in rural areas, only 5 to 10 percent (%) of the population, even if qualified, lack access to state jobs.4: Equal. Because they live in rural areas, less than 5 percent (%) of the population, even if qualified, lack access to state jobs.5: Rural-Bias. Because they live in urban areas, 25% or more of the population, even if qualified, lack access to state jobs.	Value	Value	Value	Worldwide Exclusion Indicators	https://www.v-dem.net/en/
g42366	Access to state jobs by urban-rural location	Question: Are state jobs equally open to qualified individuals regardless of their rural or urban location?Clarification: Urban areas are defined as an area that meets the following conditions: population density exceeds a threshold of 150 persons per square kilometer, there is access to a sizeable settlement of 50,000 people or more within some reasonable travel time, for example 60 minutes by road. (World Development Report, 2009: 54)Responses:0: Extreme. Because they live in rural areas, 75 percent (%) or more of the population, even if qualified, lack access to state jobs.1: Unequal. Because they live in rural areas, 25 percent (%) or more of the population, even if qualified, lack access to state jobs.2: Somewhat Equal. Because they live in rural areas, 10 to 25 percent (%) of the population, even if qualified, lack access to state jobs.3: Relatively Equal. Because they live in rural areas, only 5 to 10 percent (%) of the population, even if qualified, lack access to state jobs.4: Equal. Because they live in rural areas, less than 5 percent (%) of the population, even if qualified, lack access to state jobs.5: Rural-Bias. Because they live in urban areas, 25% or more of the population, even if qualified, lack access to state jobs.	Mean	Mean	Mean	Worldwide Exclusion Indicators	https://www.v-dem.net/en/
g42367	Access to state jobs by political group	Question: Are state jobs equally open to qualified individuals regardless of their association with a political group?Clarification: A political group is defined as those who are affiliated with a particular political party or candidate, or a group of parties/candidates.Responses:0: Extreme. Because of their political group affiliation, 75 percent (%) or more of the population, even if qualified, lack access to state jobs.1: Unequal. Because of their political group affiliation, 25 percent (%) or more of the population, even if qualified, lack access to state jobs.2: Somewhat Equal. Because of their political group affiliation, 10 to 25 percent (%) of the population, even if qualified, lack access to state jobs.3: Relatively Equal. Because of their political group affiliation, 5 to 10 percent (%) of the population, even if qualified, lack access to state jobs.4: Equal. Because of their political group affiliation, less than 5 percent (%) of the population, even if qualified, lack access to state jobs.	Value	Value	Value	Worldwide Exclusion Indicators	https://www.v-dem.net/en/
g42369	Access to state business opportunities by social group	Question: Are state business opportunities equally available to qualified individuals or firms regardless of social group?Clarification: State business opportunities refer to the ability to compete for or receive a public procurement contract, to partner with the government in public-private partnerships, etc. Social group is differentiated within a country by caste, ethnicity, language, race, region, religion, migration status, or some combination thereof. (It does not include identities grounded in sexual orientation, gender, or socioeconomic status.)Responses:0: Extreme. Because of their social group, 75 percent (%) or more of the population, even if qualified, lack access to state business opportunities.1: Unequal. Because of their social group, 25 percent (%) or more of the population, even if qualified, lack access to state business opportunities.2: Somewhat Equal. Because of their social group, 10 to 25 percent (%) of the population, even if qualified, lack access to state business opportunities.3: Relatively Equal. Because of their social group, 5 to 10 percent (%) of the population, even if qualified, lack access to state business opportunities.4: Equal. Because of their social group, less than 5 percent (%) of the population, even if qualified, lack access to state business opportunities.	Value	Value	Value	Worldwide Exclusion Indicators	https://www.v-dem.net/en/
g42372	Access to state business opportunities by gender	Question: Are state business opportunities equally available to qualified individuals or firms regardless of gender?Clarification: State business opportunities refer to the ability to compete for or receive a public procurement contract, to partner with the government in public-private partnerships, etc.Responses:0: Extreme. Because of their gender, 75 percent (%) or more of women, even if qualified, lack access to state business opportunities.1: Unequal. Because of their gender, 25 percent (%) or more of women, even if qualified, lack access to state business opportunities.2: Somewhat Equal. Because of their gender, 10 to 25 percent (%) of women, even if qualified, lack access to state business opportunities.3: Relatively Equal. Because of their gender, 5 to 10 percent (%) of women, even if qualified, lack access to state business opportunities.4: Equal. Because of their gender, 5 percent (%) of women, even if qualified, lack access to state business opportunities.	Mean	Mean	Mean	Worldwide Exclusion Indicators	https://www.v-dem.net/en/
g42374	Access to state business opportunities by socio-economic position	Question: Are state business opportunities equally available to qualified individuals regardless of socio-economic position?Clarification: State business opportunities refer to the ability to compete for or receive a public procurement contract, to partner with the government in public-private partnerships, etc.Socio-economic position defines groups based on attributes of wealth, occupation, or other economic circumstances such as owning property.Responses:0: Extreme. Because of poverty or low income makes 75 percent (%) or more of the population, even if qualified, lack access to state business opportunities.1: Unequal. Because of poverty or low income makes 25 percent (%) or more of the population, even if qualified, lack access to state business opportunities.2: Somewhat Equal. Because of poverty or low income makes 10 to 25 percent (%) of the population, even if qualified, lack access to state business opportunities.3: Relatively Equal. Because of poverty or low income makes 5 to 10 percent (%) of the population, even if qualified, lack access to state business opportunities.4: Equal. Because of poverty or low income makes less than 5 percent (%) of the population, even if qualified, lack access to state business opportunities.	Mean	Mean	Mean	Worldwide Exclusion Indicators	https://www.v-dem.net/en/
g42375	Access to state business opportunities by political group	Question: Are state business opportunities equally available to qualified individuals or firms regardless of an individual?s association with a political group?Clarification: State business opportunities refer to the ability to compete for or receive a public procurement contract, to partner with the government in public-private partnerships, etc. A political group is defined as those who are affiliated with a particular political party or candidate, or a group of parties/candidates that can be distinguished from others in terms of access to power. Responses should not reflect which party controls the legislature and executive.Responses:0: Extreme. Because of their political group affiliation 75 percent (%) or more of the population, even if qualified, lack access to state business opportunities.1: Unequal. Because of their political group affiliation 25 percent (%) or more of the population, even if qualified, lack access to state business opportunities.2: Somewhat Equal. Because of their political group affiliation 10 to 25 percent (%) of the population, even if qualified, lack access to state business opportunities.3: Relatively Equal. Because of their political group affiliation 5 to 10 percent (%) of the population, even if qualified, lack access to state business opportunities.4: Equal. Because of their political group affiliation less than 5 percent (%) of the population, even if qualified, lack equal access to state business opportunities.	Value	Value	Value	Worldwide Exclusion Indicators	https://www.v-dem.net/en/
g42376	Access to state business opportunities by political group	Question: Are state business opportunities equally available to qualified individuals or firms regardless of an individual?s association with a political group?Clarification: State business opportunities refer to the ability to compete for or receive a public procurement contract, to partner with the government in public-private partnerships, etc. A political group is defined as those who are affiliated with a particular political party or candidate, or a group of parties/candidates that can be distinguished from others in terms of access to power. Responses should not reflect which party controls the legislature and executive.Responses:0: Extreme. Because of their political group affiliation 75 percent (%) or more of the population, even if qualified, lack access to state business opportunities.1: Unequal. Because of their political group affiliation 25 percent (%) or more of the population, even if qualified, lack access to state business opportunities.2: Somewhat Equal. Because of their political group affiliation 10 to 25 percent (%) of the population, even if qualified, lack access to state business opportunities.3: Relatively Equal. Because of their political group affiliation 5 to 10 percent (%) of the population, even if qualified, lack access to state business opportunities.4: Equal. Because of their political group affiliation less than 5 percent (%) of the population, even if qualified, lack equal access to state business opportunities.	Mean	Mean	Mean	Worldwide Exclusion Indicators	https://www.v-dem.net/en/
g42377	Access to state business opportunities by urban-rural location	Question: Are state business opportunities equally available to qualified individuals or firms regardless of their rural or urban locations?Clarification: State business opportunities refer to the ability to compete for or receive a public procurement contract, to partner with the government in public-private partnerships, etc. Urban areas are defined as an area that meets the following conditions: population density exceeds a threshold of 150 persons per square kilometer, there is access to a sizeable settlement of 50,000 people or more within some reasonable travel time, for example 60 minutes by road. (World Development Report, 2009: 54)Responses:0: Extreme. Because they live in rural areas, 75 percent (%) or more of the population, even if qualified, lack access to state business opportunities.1: Unequal. Because they live in rural areas, 25 percent (%) or more of the population, even if qualified, lack access to state business opportunities.2: Somewhat Equal. Because they live in rural areas, 10 to 25 percent (%) of the population, even if qualified, lack access to state business opportunities.3: Relatively Equal. Because they live in rural areas, 5 to 10 percent (%) of the population, even if qualified, lack access to state business opportunities.4: Equal. Because they live in rural areas, less than 5 percent (%) of the population, even if qualified, lack access to state business opportunities.5: Rural-Bias. Because they live in urban areas, 25 percent (%) of the population, even if qualified, lack access to state business opportunities.	Value	Value	Value	Worldwide Exclusion Indicators	https://www.v-dem.net/en/
g42378	Access to state business opportunities by urban-rural location	Question: Are state business opportunities equally available to qualified individuals or firms regardless of their rural or urban locations?Clarification: State business opportunities refer to the ability to compete for or receive a public procurement contract, to partner with the government in public-private partnerships, etc. Urban areas are defined as an area that meets the following conditions: population density exceeds a threshold of 150 persons per square kilometer, there is access to a sizeable settlement of 50,000 people or more within some reasonable travel time, for example 60 minutes by road. (World Development Report, 2009: 54)Responses:0: Extreme. Because they live in rural areas, 75 percent (%) or more of the population, even if qualified, lack access to state business opportunities.1: Unequal. Because they live in rural areas, 25 percent (%) or more of the population, even if qualified, lack access to state business opportunities.2: Somewhat Equal. Because they live in rural areas, 10 to 25 percent (%) of the population, even if qualified, lack access to state business opportunities.3: Relatively Equal. Because they live in rural areas, 5 to 10 percent (%) of the population, even if qualified, lack access to state business opportunities.4: Equal. Because they live in rural areas, less than 5 percent (%) of the population, even if qualified, lack access to state business opportunities.5: Rural-Bias. Because they live in urban areas, 25 percent (%) of the population, even if qualified, lack access to state business opportunities.	Mean	Mean	Mean	Worldwide Exclusion Indicators	https://www.v-dem.net/en/
g42090	Social rights and equality	The social rights and equality subattribute denotes the extent to which basic welfare (i.e. social security, health care and education) and political and social equality between social groups and genders are realized. The three social rights and equality sub-components are social group equality, basic welfare and gender equality, each of which reflects core concepts in the human rights literature.The three sub-components were aggregated into the social rights and equality subattribute using BFA.	Scale (0 to 1)	Scaled to range from 0 (lowest score) to 1 (highest score)	Scale	Global State of Democracy	https://www.idea.int/gsod-indices/dataset-resources
g41925	Freedom of expression	The freedom of expression sub-component is measured using indicators from V-Dem and CLD. The question underlying the CLD variable is fairly encompassing, whereas the V-Dem variables are more specific and refer to different aspects of media freedom and to the right to openly discuss political issues and express political opinions outside the mass media (two measure freedom of expression, for men and women respectively). The seven indicators were aggregated into the freedom of expression sub-component using BFA.	Scale (0 to 1)	Scaled to range from 0 (lowest score) to 1 (highest score)	Scale	Global State of Democracy	https://www.idea.int/gsod-indices/dataset-resources
g41930	Freedom of religion	A separate sub-component index comprised of two V-Dem general indicators on religious freedom based on expert surveys and a similarly broad in-house coded variable from CLD. The three indicators were aggregated into the freedom of religion sub-component using BFA.	Scale (0 to 1)	Scaled to range from 0 (lowest score) to 1 (highest score)	Scale	Global State of Democracy	https://www.idea.int/gsod-indices/dataset-resources
g41927	Freedom of movement	Freedom of movement was captured by a general, in-house coded indicator from CLD and three, more specific, expert coded indicators from V-Dem that distinguish between foreign and domestic movement and provide assessments of the latter feature for men and women. The four indicators were aggregated into the freedom of movement sub-component using BFA.	Scale (0 to 1)	Scaled to range from 0 (lowest score) to 1 (highest score)	Scale	Global State of Democracy	https://www.idea.int/gsod-indices/dataset-resources
g42088	Social group equality	Five V-Dem expert-coded indicators were used to measure social group equality, the first of the social rights and equality sub-components. Four of the underlying questions ask about social class and identity group inequalities with regard to civil liberties and political power distribution. The fifth asks about the representation of disadvantaged social groups. The five indicators were aggregated into the social group equality sub-component using IRT.	Scale (0 to 1)	Scaled to range from 0 (lowest score) to 1 (highest score)	Scale	Global State of Democracy	https://www.idea.int/gsod-indices/dataset-resources
g41933	Gender equality	Two expert-coded indicators from V-Dem were used to operationalize gender equality power distribution by gender and female participation in civil society organizations as well as three observational indicators on the ratio between female and male mean years of schooling (GHDx), the proportion of lower chamber female legislators (V-Dem)and the proportion of women in ministerial-level positions (IPU). The five indicators were aggregated into the gender equality sub-component using IRT.	Scale (0 to 1)	Scaled to range from 0 (lowest score) to 1 (highest score)	Scale	Global State of Democracy	https://www.idea.int/gsod-indices/dataset-resources
g42033	Print/broadcast censorship effort	Question: Does the government directly or indirectly attempt to censor the print or broadcast media? Responses: 0: Attempts to censor are direct and routine. 1: Attempts to censor are indirect but nonetheless routine. 2: Attempts to censor are direct but limited to especially sensitive issues. 3: Attempts to censor are indirect and limited to especially sensitive issues. 4: The government rarely attempts to censor major media in any way and when such exceptional attempts are discovered, the responsible officials are usually punished. Clarification Indirect forms of censorship might include politically motivated awarding of broadcast frequencies, withdrawal of financial support, influence over printing facilities and distribution networks, selected distribution of advertising, onerous registration requirements, prohibitive tariffs and bribery. Censorship of non-political topics such as child pornography, statements offensive to a particular religion or defamatory speech are not relevant unless used as a pretext for censoring political speech.	Scale (0 to 1)	Scaled to range from 0 (lowest score) to 1 (highest score)	Scale	Global State of Democracy	https://www.idea.int/gsod-indices/dataset-resources
g41938	Harassment of journalists	Question: Are individual journalists harassed; that is, threatened with libel, arrested, imprisoned, beaten or killed, by governmental or powerful non-governmental actors while engaged in legitimate journalistic activities? Responses: 0: Journalists do not dare to engage in journalistic activities that would offend powerful actors because harassment or worse would be certain to occur. 1: Some journalists occasionally offend powerful actors but they are almost always harassed or worse and eventually forced to stop. 2: Some journalists who offend powerful actors are forced to stop but others manage to continue practicing journalism freely for long periods of time. 3: It is rare for any journalist to be harassed for offending powerful actors and if this were to happen, those responsible for the harassment would be identified and punished. 4: Journalists are never harassed by governmental or powerful non-governmental actors while engaged in legitimate journalistic activities.	Scale (0 to 1)	Scaled to range from 0 (lowest score) to 1 (highest score)	Scale	Global State of Democracy	https://www.idea.int/gsod-indices/dataset-resources
g41988	Media self-censorship	Question: Is there self-censorship among journalists when reporting on issues that the government considers politically sensitive? Responses: 0: Self-censorship is complete and thorough. 1: Self-censorship is common but incomplete._x005F_x000B_ 2: There is self-censorship on a few highly sensitive political issues but not on moderately sensitive issues._x005F_x000B_ 3: There is little or no self-censorship among journalists.	Scale (0 to 1)	Scaled to range from 0 (lowest score) to 1 (highest score)	Scale	Global State of Democracy	https://www.idea.int/gsod-indices/dataset-resources
g41921	Freedom of discussion for men	Question: Are men able to openly discuss political issues in private homes and in public spaces? Responses: 0: Not respected. Hardly any freedom of expression exists for men. Men are subject to immediate and harsh intervention and harassment for expression of political opinions. 1: Weakly respected. Expressions of political opinions by men are frequently exposed to intervention and harassment. 2: Somewhat respected. Expressions of political opinions by men are occasionally exposed to intervention and harassment. 3: Mostly respected. There are minor restraints on freedom of expression in the private sphere, predominantly limited to a few isolated cases or only linked to soft sanctions. As a rule, however, there is no intervention or harassment if men make political statements. 4: Fully respected. Freedom of speech for men in their homes and in public spaces is unrestricted. Clarification This indicator specifies the extent to which men are able to engage in private discussions, particularly on political issues, in private homes and public spaces, such as restaurants, public transport, sports events or at work, without fear of harassment by other members of the polity or the public authorities. Of interest are restrictions by the government and its agents but also cultural restrictions or customary laws that are enforced by other members of the polity, sometimes in informal ways. This question does not ask you to assess the relative freedom of men and women. Thus, it is correct to assign the lowest possible score to a country where men and women enjoy equal but extremely few rights to freedom of discussion.	Scale (0 to 1)	Scaled to range from 0 (lowest score) to 1 (highest score)	Scale	Global State of Democracy	https://www.idea.int/gsod-indices/dataset-resources
g41918	Freedom of academic and cultural expression	Question: Are there academic freedom and freedom of cultural expression related to political issues? Responses: 0: Not respected by the public authorities. Censorship and intimidation are frequent. Academic activities and cultural expression are severely restricted or controlled by the government. 1: Weakly respected by the public authorities. Academic freedom and freedom of cultural expression are practiced occasionally, but direct criticism of the government is mostly met with repression. 2: Somewhat respected by the public authorities. Academic freedom and freedom of cultural expression are practiced routinely, but strong criticism of the government is sometimes met with repression. 3: Mostly respected by the public authorities. There are few limitations on academic freedom and freedom of cultural expression and resulting sanctions tend to be infrequent and soft. 4: Fully respected by the public authorities. There are no restrictions on academic freedom or cultural expression.	Scale (0 to 1)	Scaled to range from 0 (lowest score) to 1 (highest score)	Scale	Global State of Democracy	https://www.idea.int/gsod-indices/dataset-resources
g41929	Freedom of opinion and expression	Definition: The extent to which individual citizens, groups and the media have freedom of opinion and expression, that is, the right of citizens, groups and the press to hold views freely and to seek, obtain and pass on information on political issues as broadly understood without being subject to limitations or restrictions. Component Scale: 1. Severely restricted. Hardly any freedom of opinion or expression exists. As a rule, political statements and press coverage independent and/or critical of the government do not exist or are harshly suppressed. _x005F_x000B_2. Fairly restricted. Some elements of expression of political opinions and press coverage independent and critical of the government exist but are exposed to numerous interventions and prohibitions. _x005F_x000B_3. Modestly restricted. There are minor restraints on the freedom of opinion and expression, predominantly limited to a few isolated cases, but as a rule there are no interventions and prohibitions on political statements and/or press coverage. _x005F_x000B_4. Unrestricted. Unhampered freedom of opinion and expression exists. _x005F_x000B_	Scale (0 to 1)	Scaled to range from 0 (lowest score) to 1 (highest score)	Scale	Global State of Democracy	https://www.idea.int/gsod-indices/dataset-resources
g41859	CSO repression	Question: Does the government attempt to repress civil society organizations? Responses: 0: Severely. The government violently and actively pursues all real and some imagined members of CSOs, seeking not just to deter the activity of such groups but effectively to liquidate them. Examples include Stalinist Russia, Nazi Germany and Maoist China. 1: Substantially. In addition to the kinds of harassment outlined in responses 2 and 3 below, the government also arrests, tries and imprisons leaders of and participants in opposition CSOs that are not acting unlawfully. Other sanctions include disruption of public gatherings and violent sanctions of activists such as beatings, threats to family members and destruction of valuable property. Examples include Mugabe s Zimbabwe, Poland under Martial Law and Serbia under Milosevic. 2: Moderately. In addition to the material sanctions outlined in response 3, the government also engages in minor legal harassment such as detentions or short-term incarceration to dissuade CSOs from acting or expressing themselves. The government may also restrict the scope of CSOs actions through measures that restrict the association of such organizations with each other or political parties, bar CSOs from taking certain actions or blocking international contacts. Examples include post-Martial Law Poland, Brazil in the early 1980s and the late Franco period in Spain. 3: Weakly. The government uses material sanctions such as fines, firings and denial of social services, to deter oppositional CSOs from acting or expressing themselves. They may also use burdensome registration or incorporation procedures to slow the formation of new CSOs and sidetrack them from engagement. The government may also organize Government Organized Movements or NGOs (GONGOs) to crowd out independent organizations. Examples include Singapore in the post-Yew phase or Putin s Russia. 4: No. Civil society organizations are free to organize, associate, strike, express themselves and criticize the government without fear of government sanction or harassment.	Scale (0 to 1)	Scaled to range from 0 (lowest score) to 1 (highest score)	Scale	Global State of Democracy	https://www.idea.int/gsod-indices/dataset-resources
g41919	Freedom of assembly and association	Definition:The extent to which individuals and groups have freedom of assembly and association, that is, the right of citizens to gather freely and carry out peaceful demonstrations as well as to join, form and participate with other persons in political parties, cultural organizations, trade unions or the like of their own volition without being subject to limitations or restrictions. Component Scale: 1. Severely restricted. Hardly any freedom of association and assembly exists. As a rule, politically relevant civic organizations and attempts at assembly do not exist or are harshly suppressed. 2. Fairly restricted. Some elements of civic organizations exist, but oppositional organizations of relevance to governance are prohibited, disabled or systematically repressed, and demonstrations critical of the government exposed to numerous interventions and prohibitions. 3. Modestly restricted. There are minor restraints on the freedom of association and/or assembly, predominantly limited to a few isolated cases, but as a rule there are no interventions or prohibitions on parties, social organizations or public meetings. 4. Unrestricted. There is unrestricted freedom of association and assembly.	Scale (0 to 1)	Scaled to range from 0 (lowest score) to 1 (highest score)	Scale	Global State of Democracy	https://www.idea.int/gsod-indices/dataset-resources
g42055	Religious organization repression	Question: Does the government attempt to repress religious organizations? Responses: 0: Severely. The government violently and actively pursues all real and some imagined members of religious organizations. It seeks not just to deter the activity of such groups but effectively to liquidate them. Examples include Stalinist Russia and Maoist China. 1: Substantially. In addition to the kinds of harassment outlined in 2 and 3 below, the government also arrests, tries and imprisons leaders of and participants in oppositional religious organizations that have not acted unlawfully. Other sanctions include disruption of public gatherings and violent sanctions of activists, such as beatings, threats to families and destruction of valuable property. 2: Moderately. In addition to the material sanctions outlined in 3 below, the government also engages in minor legal harassment such as detentions or short-term incarceration to dissuade religious organizations from acting or their members from expressing themselves. The government may also restrict the scope of their actions through measures that restrict the association of religious CSOs with each other or political parties, bar religious CSOs from taking certain actions or by blocking international contacts. 3: Weakly. The government uses material sanctions such as fines, firings or the denial of social services to deter oppositional religious organizations from acting or their members from expressing themselves. They may also use burdensome registration or incorporation procedures to slow the formation of new religious CSOs and side-track them from engagement. The government may also organize parallel religious organizations to crowd out independent religious organizations. 4: No. Religious CSOs are free to organize, associate, strike or express themselves and to criticize the government without fear of government sanctions or harassment.	Scale (0 to 1)	Scaled to range from 0 (lowest score) to 1 (highest score)	Scale	Global State of Democracy	https://www.idea.int/gsod-indices/dataset-resources
g41931	Freedom of thought, conscience and religion	Definition: The extent to which individuals and groups have freedom of thought, conscience and religion, that is, the right of citizens to have a religion or change their religion or belief of their own volition; and alone or in community manifest their religion or belief in practice, through worship, observance and teaching in private or public, as well as to proselytize peacefully without being subject to limitations or restrictions. Component scale: 1. Severely restricted. Hardly any freedom of religion exists. As a rule, any kind of religious practice is controlled by the government and harshly suppressed. _x005F_x000B_2. Fairly restricted. Some elements of autonomous organized religious practice exists and is officially recognized, but major religious movements are repressed, prohibited or systematically disabled. _x005F_x000B_3. Modestly restricted. There are minor restraints on the freedom of religion, predominantly limited to a few isolated cases, but as a rule there are no interventions or prohibitions on communities or individual worshippers. _x005F_x000B_4. Unrestricted. Unhampered freedom of religion exists.	Scale (0 to 1)	Scaled to range from 0 (lowest score) to 1 (highest score)	Scale	Global State of Democracy	https://www.idea.int/gsod-indices/dataset-resources
g41926	Freedom of foreign movement	Question: Is there freedom of foreign travel and emigration? Responses: 0: Not respected by the public authorities. Citizens are rarely allowed to emigrate or travel out of the country. Transgressors (or their families) are severely punished. People discredited by the public authorities are routinely exiled or prohibited from travelling. 1: Weakly respected by the public authorities. The public authorities systematically restrict the right to travel, especially for political opponents or particular social groups. This can take the form of general restrictions on the duration of stays abroad or delays/refusals of visas. 2: Somewhat respected by the public authorities. The right to travel for leading political opponents or particular social groups is occasionally restricted but ordinary citizens only face minor restrictions. 3: Mostly respected by the public authorities. Limitations on freedom of movement and residence are not directed at political opponents but minor restrictions exist. For example, exit visas may be required and citizens may be prohibited from travelling outside the country when accompanied by other members of their family. 4: Fully respected by the government. The freedom of citizens to travel from and to the country, and to emigrate and repatriate, is not restricted by the public authorities. Clarification This indicator specifies the extent to which citizens are able to travel freely to and from the country and to emigrate without being subject to restrictions by the public authorities.	Scale (0 to 1)	Scaled to range from 0 (lowest score) to 1 (highest score)	Scale	Global State of Democracy	https://www.idea.int/gsod-indices/dataset-resources
g41924	Freedom of domestic movement for women	Question: Do women enjoy freedom of movement within the country? Responses: 0: Virtually no women enjoy full freedom of movement (e.g. North Korea or Afghanistan under the Taliban). 1: Some women enjoy full freedom of movement but most do not (e.g. Apartheid South Africa). 2: Most women enjoy some freedom of movement but a sizeable minority does not. Alternatively, all women enjoy partial freedom of movement. 3: Most women enjoy full freedom of movement but a small minority does not. 4: Virtually all women enjoy full freedom of movement. Clarification This indicator specifies the extent to which all women are able to move freely, in daytime and at night, in public thoroughfares and across regions within a country, and to establish permanent residence where they wish. Note that restrictions of movement might be imposed by the state and/or by informal norms and practices. Such restrictions sometimes fall on rural residents, on specific social groups or on dissidents. This question does not ask you to assess the relative freedom of men and women. Thus, it is correct to assign the lowest possible score to a country if men and women enjoy equal but extremely low levels of freedom of movement. Do not consider restrictions on movement that are placed on non-political criminals. Do not consider restrictions on movement that result from crime or unrest.	Scale (0 to 1)	Scaled to range from 0 (lowest score) to 1 (highest score)	Scale	Global State of Democracy	https://www.idea.int/gsod-indices/dataset-resources
g41923	Freedom of domestic movement for men	Question: Do men enjoy freedom of movement within the country? Responses: 0: Virtually no men enjoy full freedom of movement (e.g. North Korea). 1: Some men enjoy full freedom of movement but most do not (e.g. Apartheid South Africa). 2: Most men enjoy some freedom of movement but a sizeable minority does not. Alternatively, all men enjoy partial freedom of movement. 3: Most men enjoy full freedom of movement but a small minority does not. 4: Virtually all men enjoy full freedom of movement. Clarification This indicator specifies the extent to which all men are able to move freely, in daytime or at night, in public thoroughfares or across regions in a country, and to establish permanent residence where they wish. Note that restrictions in movement might be imposed by the state and/or by informal norms and practices. Such restrictions sometimes fall on rural residents, on specific social groups or on dissidents. This question does not ask you to assess the relative freedom of men and women. Thus, it is correct to assign the lowest possible score to a country if men and women enjoy equal but extremely low levels of freedom of movement. Do not consider restrictions in movement that are placed on non-political criminals. Do not consider restrictions in movement that result from crime or unrest.	Scale (0 to 1)	Scaled to range from 0 (lowest score) to 1 (highest score)	Scale	Global State of Democracy	https://www.idea.int/gsod-indices/dataset-resources
g41928	Freedom of movement and residence	Definition: The extent to which individuals and groups have freedom of movement and residence, that is, the right of citizens to settle and travel within their country or to leave and return to their country of their own volition without being subject to limitations or restrictions. Component Scale 1. Severely restricted. Hardly any freedom of movement exists. As a rule, citizens are not allowed to choose their place of residence or to travel around the country or abroad. _x005F_x000B_2. Fairly restricted. Some elements of foreign travel, choice of residence and/or domestic travel exist but numerous individuals, often belonging to specific groups, are exposed to a _x005F_x000B_variety of prohibitions. _x005F_x000B_3. Modestly restricted. There are minor restraints on the freedom of travel and/or residence, _x005F_x000B_predominantly limited to a few isolated cases, but as a rule there are no prohibitions. _x005F_x000B_4. Unrestricted. There is unrestricted freedom of movement and residence. _x005F_x000B_	Scale (0 to 1)	Scaled to range from 0 (lowest score) to 1 (highest score)	Scale	Global State of Democracy	https://www.idea.int/gsod-indices/dataset-resources
g41915	Freedom from forced labour for women	Question: Are adult women free from servitude and other kinds of forced labour? Responses: 0: Female servitude or other kinds of forced labour is widespread and accepted (perhaps even organized) by the state. 1: Female servitude or other kinds of forced labour is substantial. Although officially opposed by the public authorities, the state is unwilling or unable to effectively contain the practice. 2: Female servitude or other kinds of forced labour exists but is not widespread and usually actively opposed by the public authorities, or only tolerated in some particular areas or among particular social groups. 3: Female servitude or other kinds of forced labour is infrequent and only found in the criminal underground. It is actively and sincerely opposed by the public authorities. 4: Female servitude or other kinds of forced labour is virtually non-existent. Clarification Involuntary servitude occurs when an adult is unable to leave a job s/he desires to leave not for reasons of economic necessity, but instead due to employer coercion. This includes labour camps but not work or service that forms part of normal civic obligations such as conscription or employment in command economies. This question does not ask you to assess the relative freedom of men and women from forced labour. Thus, a country in which both men and women suffer the same conditions of servitude might be coded a (0) for women, even though there is equality across the sexes.	Scale (0 to 1)	Scaled to range from 0 (lowest score) to 1 (highest score)	Scale	Global State of Democracy	https://www.idea.int/gsod-indices/dataset-resources
g41914	Freedom from forced labour for men	Question: Are adult men free from servitude and other kinds of forced labour? Responses: 0: Male servitude or other kinds of forced labour is widespread and accepted (perhaps even organized) by the state. 1: Male servitude or other kinds of forced labour is substantial. Although officially opposed by the public authorities, the state is unwilling or unable to effectively contain the practice. 2: Male servitude or other kinds of forced labour exists but is not widespread and usually actively opposed by the public authorities, or only tolerated in some particular areas or among particular social groups. 3: Male servitude or other kinds of forced labour is infrequent and only found in the criminal underground. It is actively and sincerely opposed by the public authorities. 4: Male servitude or other kinds of forced labour is virtually non-existent. Clarification Involuntary servitude occurs when an adult is unable to leave a job s/he desires to leave not for reasons of economic necessity, but instead due to employer coercion. This includes labour camps but not work or service that forms part of normal civic obligations such as conscription or employment in command economies.	Scale (0 to 1)	Scaled to range from 0 (lowest score) to 1 (highest score)	Scale	Global State of Democracy	https://www.idea.int/gsod-indices/dataset-resources
g41917	Freedom from torture	Question: Is there freedom from torture? Responses: 0: Not respected by the public authorities. Torture is practiced systematically and is incited and approved by the leaders of the government. 1: Weakly respected by the public authorities. Torture is practiced frequently but is often not incited or approved by senior leaders in the government. At the same time, government leaders are not actively working to prevent it. 2: Somewhat. Torture is practiced occasionally but is typically not approved by senior leaders in the government. 3: Mostly respected by the public authorities. Torture is practiced in a few isolated cases but is not incited or approved by senior government leaders. 4: Fully respected by the public authorities. Torture is non-existent. Clarification Torture refers to the deliberate inflicting of extreme pain, whether mental or physical, with the aim of extracting information or intimidating victims, who are in a state of incarceration. Here, we are concerned with torture practiced by state officials or other agents of the state (the police, security forces, prison guards and paramilitary groups).	Scale (0 to 1)	Scaled to range from 0 (lowest score) to 1 (highest score)	Scale	Global State of Democracy	https://www.idea.int/gsod-indices/dataset-resources
g41916	Freedom from political killings	Question: Is there freedom from political killings? Responses: 0: Not respected by the public authorities. Political killings are practiced systematically and they are typically incited and approved by the senior leaders of the government. 1: Weakly respected by the public authorities. Political killings are practiced frequently and senior government leaders are not actively working to prevent them. 2: Somewhat respected by the public authorities. Political killings are practiced occasionally but they are typically not incited and approved by senior government leaders. 3: Mostly respected by the public authorities. Political killings are practiced in a few isolated cases but they are not incited or approved by senior government leaders. 4: Fully respected by the public authorities. Political killings do not take place. Clarification Political killings are killings by the state or its agents without due process of law for the purpose of eliminating political opponents. These killings are the result of the deliberate use of lethal force by the police, security forces, prison officials, or other agents of the state, including paramilitary groups.	Scale (0 to 1)	Scaled to range from 0 (lowest score) to 1 (highest score)	Scale	Global State of Democracy	https://www.idea.int/gsod-indices/dataset-resources
g41954	Kilocalories per person per day	Calorie supply per capita is the amount of food available for consumption, measured in kilocalories per capita per day. This figure is reached by dividing the total available food supply for human consumption by the population. This dataset tracks the calorie supply per capita in each country for calories available from crop products. Although these figures can be taken as the average supply available for consumption, actual consumption by individuals can vary greatly.	Scale (0 to 1)	Scaled to range from 0 (lowest score) to 1 (highest score)	Scale	Global State of Democracy	https://www.idea.int/gsod-indices/dataset-resources
g41983	Mean years of schooling	Estimates of average years of educational attainment per capita. This measure is available disaggregated by age and gender and is offered in both age-standardized and population-weighted series. Age-standardized aggregates use model populations to control for differences in age structure across time and geography. The population-weighted aggregates use IHME population estimates to create average values for the groups in question.	Scale (0 to 1)	Scaled to range from 0 (lowest score) to 1 (highest score)	Scale	Global State of Democracy	https://www.idea.int/gsod-indices/dataset-resources	2	0.282
g41867	Educational equality	Question: To what extent is high quality basic education guaranteed to all, sufficient to enable them to exercise their basic rights as adult citizens? Responses: 0: Extreme. Provision of high quality basic education is extremely unequal and at least 75 per cent of children receive education of such low quality that it undermines their ability to exercise their basic rights as adult citizens. 1: Unequal. Provision of high quality basic education is extremely unequal and at least 25 per cent of children receive education of such low quality that it undermines their ability to exercise their basic rights as adult citizens. 2: Somewhat equal. Basic education is relatively equal in quality but 10 25 per cent of children receive education of such low quality that it undermines their ability to exercise their basic rights as adult citizens. 3: Relatively equal. Basic education overall is equal in quality but 5 10 per cent of children receive education of such low quality that it probably undermines their ability to exercise their basic rights as adult citizens. 4: Equal. Basic education is equal in quality and less than five per cent of children receive education of such low quality that it probably undermines their ability to exercise their basic rights as adult citizens. Clarification Basic education typically refers to schooling between 6 and 16 years of age but this varies slightly among countries.	Scale (0 to 1)	Scaled to range from 0 (lowest score) to 1 (highest score)	Scale	Global State of Democracy	https://www.idea.int/gsod-indices/dataset-resources
g41939	Health equality	Question: To what extent is high quality basic health care guaranteed to all, sufficient to enable them to exercise their basic political rights as adult citizens?Responses: 0: Extreme. Because of poor quality health care, at least 75 per cent of citizens ability to exercise their political rights as adult citizens is undermined. 1: Unequal. Because of poor quality health care, at least 25 per cent of citizens ability to exercise their political rights as adult citizens is undermined. 2: Somewhat equal. Because of poor quality health care, 10 25 per cent of citizens ability to exercise their political rights as adult citizens is undermined. 3: Relatively equal. Basic health care overall is equal in quality but because of poor quality health care, 5 10 per cent of citizens ability to exercise their political rights as adult citizens is undermined. 4: Equal. Basic health care is equal in quality and less than 5 per cent of citizens cannot exercise their basic political rights as adult citizens. Clarification Poor quality health care can leave citizens unable to exercise their basic rights as adult citizens by failing to adequately treat preventable and treatable illnesses that render them unable to work, participate in social or political organizations, or vote (where voting is allowed).	Scale (0 to 1)	Scaled to range from 0 (lowest score) to 1 (highest score)	Scale	Global State of Democracy	https://www.idea.int/gsod-indices/dataset-resources	2	0.096
g41987	Media integrity	The media integrity subattribute denotes the extent to which the media landscape offers diverse and critical coverage of political issues. Media integrity and freedom of expression are related. Nonetheless, the media can do a poor job controlling the government even in a situation of media freedom if they are very one-sided, uncritical, superficial or corrupt. V-Dem offers indicators that reflect these additional circumstances. These indicators are based on expert surveys in addition to an in-house coded indicator from MFD, which indicates whether the media are critical of the government and its officials. The five indicators were aggregated into the media integrity subattribute using BFA.	Scale (0 to 1)	Scaled to range from 0 (lowest score) to 1 (highest score)	Scale	Global State of Democracy	https://www.idea.int/gsod-indices/dataset-resources
g42032	Print / broadcast media perspectives	Question: Do the major print and broadcast media represent a wide range of political perspectives? Responses: 0: The major media represent only the government's perspective1: The major media represent only the perspectives of the government and a government-approved, semi-official opposition party. 2: The major media represent a variety of political perspectives but they systematically ignore at least one political perspective that is important in this society3: All perspectives that are important in this society are represented in at least one of the major media.	Scale (0 to 1)	Scaled to range from 0 (lowest score) to 1 (highest score)	Scale	Global State of Democracy	https://www.idea.int/gsod-indices/dataset-resources
g41984	Media bias	Question: Is there media bias against opposition parties or candidates? Responses: 0: The print and broadcast media cover only the official party or candidates, or have no political coverage; or there are no opposition parties or candidates to cover. 1: The print and broadcast media cover more than just the official party or candidates but all the opposition parties or candidates receive only negative coverage. 2: The print and broadcast media cover some opposition parties or candidates more or less impartially, but they give only negative or no coverage to at least one newsworthy party or candidate. 3: The print and broadcast media cover opposition parties or candidates more or less impartially, but they give an exaggerated amount of coverage to the governing party or candidates. 4: The print and broadcast media cover all newsworthy parties and candidates more or less impartially and in proportion to their newsworthiness. Clarification Take particular care in rating the year-to-year variation on this question if media bias tends to increase or decrease in election years. Coverage can be considered more or less impartial when the media as a whole presents a mix of positive and negative coverage of each party or candidate.	Scale (0 to 1)	Scaled to range from 0 (lowest score) to 1 (highest score)	Scale	Global State of Democracy	https://www.idea.int/gsod-indices/dataset-resources
g41827	Civil society participation	The measurement of civil society participation relies on three V-Dem indicators. They result from an expert survey and consider the extent to which the population is engaged in civil society activities. The three indicators on civil society participation clearly tapped into a common dimension and were aggregated into an index using BFA.	Scale (0 to 1)	Scaled to range from 0 (lowest score) to 1 (highest score)	Scale	Global State of Democracy	https://www.idea.int/gsod-indices/dataset-resources
g41865	Direct Democracy	V-Dem offers the only comprehensive data set in the form of the direct democracy index developed by David Altman (2016). It is based on observable variables on the formal opportunities for and actual use of different instruments of direct democracy at the national level. However, it seems pertinent to take into account whether mechanisms of direct democracy are available and used in a context where elections are generally respected as the main source of political power. To do so, the electoral indicator from BRRD is also used here	Scale (0 to 1)	Scaled to range from 0 (lowest score) to 1 (highest score)	Scale	Global State of Democracy	https://www.idea.int/gsod-indices/dataset-resources
g41858	CSO participatory environment	Question: Which of these best describes the involvement of people in civil society organizations (CSOs)? Responses: 0: Most associations are state-sponsored and although a large number of people may be active in them, their participation is not purely voluntary. 1: Voluntary CSOs exist but few people are active in them. _x005F_x000B_2: There are many diverse CSOs, but popular involvement is minimal. _x005F_x000B_3: There are many diverse CSOs and it is considered normal for people to be at least occasionally active in at least one of them.	Scale (0 to 1)	Scaled to range from 0 (lowest score) to 1 (highest score)	Scale	Global State of Democracy	https://www.idea.int/gsod-indices/dataset-resources
g41881	Engaged society	Question: When important policy changes are being considered, how wide and how independent are public deliberations? Responses:0: Public deliberation is never, or almost never, allowed. 1: Some limited public deliberations are allowed but the public below the elite level is almost always either unaware of major policy debates or unable to take part in them._x005F_x000B_ 2: Public deliberation is not repressed but infrequent; and non-elite actors are typically controlled and/or constrained by the elites._x005F_x000B_ 3: Public deliberation is actively encouraged and some autonomous non-elite groups participate, but it is confined to a small slice of specialized groups that tend to be the same across issue-areas. 4: Public deliberation is actively encouraged and a relatively broad segment of non-elite groups often participate; these vary with different issue-areas._x005F_x000B_ 5: Large numbers of non-elite groups as well as ordinary people tend to discuss major policies among themselves, in the media, in associations or neighbourhoods and in the streets. Grassroots deliberation is common and unconstrained. Clarification This question refers to deliberation as manifest in discussion, debate and other public forums such as popular media.	Scale (0 to 1)	Scaled to range from 0 (lowest score) to 1 (highest score)	Scale	Global State of Democracy	https://www.idea.int/gsod-indices/dataset-resources
g41856	CSO participatory environment	Question: Are major civil society organizations (CSOs) routinely consulted by policymakers onpolicies relevant to their members?Responses: 0: No. There is a high degree of insulation of the government from CSO input. The governmentmay sometimes enlist or mobilize CSOs after policies are adopted to sell them to the public atlarge. But it does not often consult with them in formulating policies.1: To some degree. CSOs are but one set of voices that policymakers sometimes take intoaccount.2: Yes. Important CSOs are recognized as stakeholders in important policy areas and givenvoice on such issues. This can be accomplished through formal corporatist arrangements orthrough less formal arrangements.	Scale (0 to 1)	Scaled to range from 0 (lowest score) to 1 (highest score)	Scale	Global State of Democracy	https://www.idea.int/gsod-indices/dataset-resources
t3386	Venture capital availability, 1-7 (=best)	In your country, how easy is it for start-up entrepreneurs with innovative but risky projects to obtain equity funding? [1 = extremely difficult; 7 = extremely easy]	rank	Rank	Rank	WEF: Global Information Technology Report	https://www.weforum.org/reports/the-global-information-technology-report-2016
t529	Venture capital availability, 1-7 (best)	In your country, how easy is it for entrepreneurs with innovative but risky projects to find venture capital? [1 = extremely difficult; 7 = extremely easy]	value	Index 1-7 (best)	Index 1-7 (best)	World Economic Forum Global Competitiveness Index	http://reports.weforum.org/global-competitiveness-index/
t940	GDP growth (annual %)	Annual percentage growth rate of GDP at market prices based on constant local currency. Aggregates are based on constant 2010 U.S. dollars. GDP is the sum of gross value added by all resident producers in the economy plus any product taxes and minus any subsidies not included in the value of the products. It is calculated without making deductions for depreciation of fabricated assets or for depletion and degradation of natural resources. Weighted average. Each industry's contribution to growth in the economy's output is measured by growth in the industry's value added.	value	Value	Annual %	World Development Indicators	http://data.worldbank.org/data-catalog/world-development-indicators
t1841	International tourism, number of arrivals	International inbound tourists (overnight visitors) are the number of tourists who travel to a country other than that in which they have their usual residence, but outside their usual environment, for a period not exceeding 12 months and whose main purpose in visiting is other than an activity remunerated from within the country visited. When data on number of tourists are not available, the number of visitors, which includes tourists, same-day visitors, cruise passengers, and crew members, is shown instead. Sources and collection methods for arrivals differ across countries. In some cases data are from border statistics (police, immigration, and the like) and supplemented by border surveys. In other cases data are from tourism accommodation establishments. For some countries number of arrivals is limited to arrivals by air and for others to arrivals staying in hotels. Some countries include arrivals of nationals residing abroad while others do not. Caution should thus be used in comparing arrivals across countries. The data on inbound tourists refer to the number of arrivals, not to the number of people traveling. Thus a person who makes several trips to a country during a given period is counted each time as a new arrival. Gap-filled total. Tourism can be either domestic or international.	value	Value	# of arrivals	World Development Indicators	http://data.worldbank.org/data-catalog/world-development-indicators	1	0.358
t1541	Foreign direct investment, net inflows (% of GDP)	Foreign direct investment are the net inflows of investment to acquire a lasting management interest (10 percent or more of voting stock) in an enterprise operating in an economy other than that of the investor. It is the sum of equity capital, reinvestment of earnings, other long-term capital, and short-term capital as shown in the balance of payments. This series shows net inflows (new investment inflows less disinvestment) in the reporting economy from foreign investors, and is divided by GDP. Weighted average. FDI data do not give a complete picture of international investment in an economy.	value	Value	% of GDP	World Development Indicators	http://data.worldbank.org/data-catalog/world-development-indicators
t42553	Ease of doing business	This reflects the global distance to frontier (DTF) score for ease of doing business using the Doing Business 2017-2020 methodology.	dtf (DB17-20 methodology)	Distance to Frontier (DB17-20 methodology)	DTF (DB17-20 methodology)	Doing Business	http://www.doingbusiness.org/	3	0.309
t1035	Inflation, consumer prices (annual %)	Inflation as measured by the consumer price index reflects the annual percentage change in the cost to the average consumer of acquiring a basket of goods and services that may be fixed or changed at specified intervals, such as yearly. The Laspeyres formula is generally used. Median.	value	Value	Annual %	World Development Indicators	http://data.worldbank.org/data-catalog/world-development-indicators
t2015	Scientific and technical journal articles	Scientific and technical journal articles refer to the number of scientific and engineering articles published in the following fields: physics, biology, chemistry, mathematics, clinical medicine, biomedical research, engineering and technology, and earth and space sciences. Gap-filled total. Scientific and technical article counts are from journals classified by the Institute for Scientific Information's Science Citation Index (SCI) and Social Sciences Citation Index (SSCI).	value	Value	# of articles	World Development Indicators	http://data.worldbank.org/data-catalog/world-development-indicators	1	0.964
t24693	Travel and Tourism total contribution to GDP	Total contribution to GDP	percentage_gdp	Percentage share of total GDP	%	World Travel & Tourism Council	https://tool.wttc.org/
t906	Current account balance (% of GDP)	Current account balance is the sum of net exports of goods and services, net primary income, and net secondary income.	value	Value	% of GDP	World Development Indicators	http://data.worldbank.org/data-catalog/world-development-indicators
t972	Gross capital formation (annual % growth)	Annual growth rate of gross capital formation based on constant local currency. Aggregates are based on constant 2010 U.S. dollars. Gross capital formation (formerly gross domestic investment) consists of outlays on additions to the fixed assets of the economy plus net changes in the level of inventories. Fixed assets include land improvements (fences, ditches, drains, and so on); plant, machinery, and equipment purchases; and the construction of roads, railways, and the like, including schools, offices, hospitals, private residential dwellings, and commercial and industrial buildings. Inventories are stocks of goods held by firms to meet temporary or unexpected fluctuations in production or sales, and "work in progress." According to the 1993 SNA, net acquisitions of valuables are also considered capital formation. Weighted average.	value	Value	Annual % growth	World Development Indicators	http://data.worldbank.org/data-catalog/world-development-indicators
t916	Exports of goods and services (% of GDP)	Exports of goods and services represent the value of all goods and other market services provided to the rest of the world. They include the value of merchandise, freight, insurance, transport, travel, royalties, license fees, and other services, such as communication, construction, financial, information, business, personal, and government services. They exclude compensation of employees and investment income (formerly called factor services) and transfer payments. Weighted average. Because policymakers have tended to focus on fostering the growth of output, and because data on production are easier to collect than data on spending, many countries generate their primary estimate of GDP using the production approach.	value	Value	% of GDP	World Development Indicators	http://data.worldbank.org/data-catalog/world-development-indicators
t910	Exports of goods and services (annual % growth)	Annual growth rate of exports of goods and services based on constant local currency. Aggregates are based on constant 2010 U.S. dollars. Exports of goods and services represent the value of all goods and other market services provided to the rest of the world. They include the value of merchandise, freight, insurance, transport, travel, royalties, license fees, and other services, such as communication, construction, financial, information, business, personal, and government services. They exclude compensation of employees and investment income (formerly called factor services) and transfer payments. Weighted average.	value	Value	Annual % growth	World Development Indicators	http://data.worldbank.org/data-catalog/world-development-indicators
t3294	Unemployment, total (% of total labor force) (modeled ILO estimate) (WDI)	Unemployment refers to the share of the labor force that is without work but available for and seeking employment. Weighted average. There may be persons not currently in the labour market who want to work but do not actively "seek" work because they view job opportunities as limited, or because they have restricted labour mobility, or face discrimination, or structural, social or cultural barriers.	value	Value	% of labor force	World Development Indicators	http://data.worldbank.org/data-catalog/world-development-indicators
t1750	Liner shipping connectivity index (maximum value in 2004 = 100)	The Liner Shipping Connectivity Index captures how well countries are connected to global shipping networks. It is computed by the United Nations Conference on Trade and Development (UNCTAD) based on five components of the maritime transport sector: number of ships, their container-carrying capacity, maximum vessel size, number of services, and number of companies that deploy container ships in a country's ports. For each component a country's value is divided by the maximum value of each component in 2004, the five components are averaged for each country, and the average is divided by the maximum average for 2004 and multiplied by 100. The index generates a value of 100 for the country with the highest average index in 2004. . The underlying data come from Containerisation International Online. Data on trade facilitation are drawn from research by private and international agencies.	value	Value	Index (2004 = 100)	World Development Indicators	http://data.worldbank.org/data-catalog/world-development-indicators
t1906	Tariff rate, applied, simple mean, all products (%)	Simple mean applied tariff is the unweighted average of effectively applied rates for all products subject to tariffs calculated for all traded goods. Data are classified using the Harmonized System of trade at the six- or eight-digit level. Tariff line data were matched to Standard International Trade Classification (SITC) revision 3 codes to define commodity groups. Effectively applied tariff rates at the six- and eight-digit product level are averaged for products in each commodity group. When the effectively applied rate is unavailable, the most favored nation rate is used instead. To the extent possible, specific rates have been converted to their ad valorem equivalent rates and have been included in the calculation of simple mean tariffs.	value	Value	%	World Development Indicators	http://data.worldbank.org/data-catalog/world-development-indicators	5	1
t24690	Travel and Tourism total contribution to employment	Total contribution to Employment	percentage_growth	% growth	%	World Travel & Tourism Council	https://tool.wttc.org/
t24689	Travel and Tourism total contribution to employment	Total contribution to Employment	jobs	Thousands of jobs	jobs (thousands)	World Travel & Tourism Council	https://tool.wttc.org/
t24688	Travel and Tourism total contribution to employment	Total contribution to Employment	percentage_total_employment	% share of total employment	%	World Travel & Tourism Council	https://tool.wttc.org/
t2373	No. Of Exported HS6 Digit Products	Total number of products exported by a country at the Harmonized System 1998 (HS 2) six digit level in any given year.	value	Value	#	World Integrated Trade Solution	http://wits.worldbank.org	1	0.521
t1540	Foreign direct investment, net (BoP, current US$)	Foreign direct investment are the net inflows of investment to acquire a lasting management interest (10 percent or more of voting stock) in an enterprise operating in an economy other than that of the investor. It is the sum of equity capital, reinvestment of earnings, other long-term capital, and short-term capital as shown in the balance of payments. This series shows total net FDI. In BPM6, financial account balances are calculated as the change in assets minus the change in liabilities. Net FDI outflows are assets and net FDI inflows are liabilities. Data are in current U.S. dollars.	value	Value	Current US$	World Development Indicators	http://data.worldbank.org/data-catalog/world-development-indicators
t3275	Access to Financing		value	Value	Index (0-30)	WEF GCI Most Problematic Factors	http://reports.weforum.org/global-competitiveness-index/downloads/
t945	GDP per capita growth (annual %)	Annual percentage growth rate of GDP per capita based on constant local currency. Aggregates are based on constant 2010 U.S. dollars. GDP per capita is gross domestic product divided by midyear population. GDP at purchaser's prices is the sum of gross value added by all resident producers in the economy plus any product taxes and minus any subsidies not included in the value of the products. It is calculated without making deductions for depreciation of fabricated assets or for depletion and degradation of natural resources. Weighted average.	value	Value	Annual %	World Development Indicators	http://data.worldbank.org/data-catalog/world-development-indicators
t1732	Air transport, freight (million ton-km)	Air freight is the volume of freight, express, and diplomatic bags carried on each flight stage (operation of an aircraft from takeoff to its next landing), measured in metric tons times kilometers traveled. Sum. The air transport data represent the total (international and domestic) scheduled traffic carried by the air carriers registered in a country.	value	Value	ton-km	World Development Indicators	http://data.worldbank.org/data-catalog/world-development-indicators
t2019	Trademark applications, total	Trademark applications filed are applications to register a trademark with a national or regional Intellectual Property (IP) office. A trademark is a distinctive sign which identifies certain goods or services as those produced or provided by a specific person or enterprise. A trademark provides protection to the owner of the mark by ensuring the exclusive right to use it to identify goods or services, or to authorize another to use it in return for payment. The period of protection varies, but a trademark can be renewed indefinitely beyond the time limit on payment of additional fees. Sum. Detailed components of trademark filings are available at the World Bank at http://data.worldbank.org.	value	Value	# of applications	World Development Indicators	http://data.worldbank.org/data-catalog/world-development-indicators
t1093	Net trade in goods and services (BoP, current US$)	Net trade in goods and services is derived by offsetting imports of goods and services against exports of goods and services. Exports and imports of goods and services comprise all transactions involving a change of ownership of goods and services between residents of one country and the rest of the world. Data are in current U.S. dollars.	value	Value	BoP, current US$	World Development Indicators	http://data.worldbank.org/data-catalog/world-development-indicators
t3497	10th pillar: Social impacts	The social impacts pillar aims at assessing ICT-driven improvements in well-being thanks to their impacts in preserving the environment, improving education, optimizing energy consumption, progress in healthcare, and more active participation on the part of citizens. At the moment, because of data limitations, this pillar focuses on measuring the extent to which governments are becoming more efficient in the use of ICTs and are providing more services to their citizens, and thus improving their e-participation. It also assess to what extent ICTs are present in education as a proxy for the potential benefits that are associated with the use of ICTs in education.	value	Index	Index	WEF: Global Information Technology Report	https://www.weforum.org/reports/the-global-information-technology-report-2016	3	0.674
t1126	Trade in services (% of GDP)	Trade in services is the sum of service exports and imports divided by the value of GDP, all in current U.S. dollars. Weighted average.	value	Value	% of GDP	World Development Indicators	http://data.worldbank.org/data-catalog/world-development-indicators
t810	Agriculture, value added (% of GDP)	Agriculture corresponds to ISIC divisions 1-5 and includes forestry, hunting, and fishing, as well as cultivation of crops and livestock production. Value added is the net output of a sector after adding up all outputs and subtracting intermediate inputs. It is calculated without making deductions for depreciation of fabricated assets or depletion and degradation of natural resources. The origin of value added is determined by the International Standard Industrial Classification (ISIC), revision 3. Note: For VAB countries, gross value added at factor cost is used as the denominator. Weighted average. Among the difficulties faced by compilers of national accounts is the extent of unreported economic activity in the informal or secondary economy.	value	Value	% of GDP	World Development Indicators	http://data.worldbank.org/data-catalog/world-development-indicators	2	0.199
t905	Current account balance (BoP, current US$)	Current account balance is the sum of net exports of goods and services, net primary income, and net secondary income. Data are in current U.S. dollars. Discrepancies may arise in the balance of payments because there is no single source for balance of payments data and therefore no way to ensure that the data are fully consistent.	value	Value	US$	World Development Indicators	http://data.worldbank.org/data-catalog/world-development-indicators
t1096	Personal remittances, received (current US$)	Personal remittances comprise personal transfers and compensation of employees. Personal transfers consist of all current transfers in cash or in kind made or received by resident households to or from nonresident households. Personal transfers thus include all current transfers between resident and nonresident individuals. Compensation of employees refers to the income of border, seasonal, and other short-term workers who are employed in an economy where they are not resident and of residents employed by nonresident entities. Data are the sum of two items defined in the sixth edition of the IMF's Balance of Payments Manual: personal transfers and compensation of employees. Data are in current U.S. dollars. Sum. Remittance transactions have grown in importance over the past decade.	value	Value	Current US$	World Development Indicators	http://data.worldbank.org/data-catalog/world-development-indicators
t977	Gross capital formation (% of GDP)	Gross capital formation (formerly gross domestic investment) consists of outlays on additions to the fixed assets of the economy plus net changes in the level of inventories. Fixed assets include land improvements (fences, ditches, drains, and so on); plant, machinery, and equipment purchases; and the construction of roads, railways, and the like, including schools, offices, hospitals, private residential dwellings, and commercial and industrial buildings. Inventories are stocks of goods held by firms to meet temporary or unexpected fluctuations in production or sales, and "work in progress." According to the 1993 SNA, net acquisitions of valuables are also considered capital formation. Weighted average. Because policymakers have tended to focus on fostering the growth of output, and because data on production are easier to collect than data on spending, many countries generate their primary estimate of GDP using the production approach.	value	Value	% of GDP	World Development Indicators	http://data.worldbank.org/data-catalog/world-development-indicators
t1886	Merchandise trade (% of GDP)	Merchandise trade as a share of GDP is the sum of merchandise exports and imports divided by the value of GDP, all in current U.S. dollars. Weighted average.	value	Value	% of GDP	World Development Indicators	http://data.worldbank.org/data-catalog/world-development-indicators
t43034	Hiring and firing practices, 1-7 (best)	In your country, how would you characterize the hiring and firing of workers? [1 = heavily impeded by regulations; 7 = extremely flexible]	score	Score	H.Index	World Economic Forum Global Competitiveness Index	http://reports.weforum.org/global-competitiveness-index/
t1558	Official exchange rate (LCU per US$, period average)	Official exchange rate refers to the exchange rate determined by national authorities or to the rate determined in the legally sanctioned exchange market. It is calculated as an annual average based on monthly averages (local currency units relative to the U.S. dollar). Official or market exchange rates are often used to convert economic statistics in local currencies to a common currency in order to make comparisons across countries.	value	Value	LCU per USD	World Development Indicators	http://data.worldbank.org/data-catalog/world-development-indicators
t3474	1st pillar: Political and regulatory environment	The political and regulatory environment pillar (nine variables) assesses the extent to which the national legal framework facilitates ICT penetration and the safe development of business activities, taking into account general features of the regulatory environment (including the protection afforded to property rights, the independence of the judiciary, and the efficiency of the law-making process) as well as more ICT-specific dimensions (the passing of laws relating ICTs and software piracy rates).	rank	Rank	Rank	WEF: Global Information Technology Report	https://www.weforum.org/reports/the-global-information-technology-report-2016
t1021	Imports of goods and services (annual % growth)	Annual growth rate of imports of goods and services based on constant local currency. Aggregates are based on constant 2010 U.S. dollars. Imports of goods and services represent the value of all goods and other market services received from the rest of the world. They include the value of merchandise, freight, insurance, transport, travel, royalties, license fees, and other services, such as communication, construction, financial, information, business, personal, and government services. They exclude compensation of employees and investment income (formerly called factor services) and transfer payments. Weighted average.	value	Value	Annual % growth	World Development Indicators	http://data.worldbank.org/data-catalog/world-development-indicators
t1127	Trade (% of GDP)	Trade is the sum of exports and imports of goods and services measured as a share of gross domestic product. Weighted average.	value	Value	% of GDP	World Development Indicators	http://data.worldbank.org/data-catalog/world-development-indicators
t989	Gross fixed capital formation (% of GDP)	Gross fixed capital formation (formerly gross domestic fixed investment) includes land improvements (fences, ditches, drains, and so on); plant, machinery, and equipment purchases; and the construction of roads, railways, and the like, including schools, offices, hospitals, private residential dwellings, and commercial and industrial buildings. According to the 1993 SNA, net acquisitions of valuables are also considered capital formation. Weighted average.	value	Value	% of GDP	World Development Indicators	http://data.worldbank.org/data-catalog/world-development-indicators
t1739	Container port traffic (TEU: 20 foot equivalent units)	Port container traffic measures the flow of containers from land to sea transport modes., and vice versa, in twenty-foot equivalent units (TEUs), a standard-size container. Data refer to coastal shipping as well as international journeys. Transshipment traffic is counted as two lifts at the intermediate port (once to off-load and again as an outbound lift) and includes empty units. Sum. Measures of port container traffic, much of it commodities of medium to high value added, give some indication of economic growth in a country.	value	Value	TEU: 20 foot equivalent units	World Development Indicators	http://data.worldbank.org/data-catalog/world-development-indicators
t3276	Corruption		value	Value	Index (0-30)	WEF GCI Most Problematic Factors	http://reports.weforum.org/global-competitiveness-index/downloads/
t1909	Tariff rate, applied, weighted mean, all products (%)	Weighted mean applied tariff is the average of effectively applied rates weighted by the product import shares corresponding to each partner country. Data are classified using the Harmonized System of trade at the six- or eight-digit level. Tariff line data were matched to Standard International Trade Classification (SITC) revision 3 codes to define commodity groups and import weights. To the extent possible, specific rates have been converted to their ad valorem equivalent rates and have been included in the calculation of weighted mean tariffs. Import weights were calculated using the United Nations Statistics Division's Commodity Trade (Comtrade) database. Effectively applied tariff rates at the six- and eight-digit product level are averaged for products in each commodity group. When the effectively applied rate is unavailable, the most favored nation rate is used instead.	value	Value	%	World Development Indicators	http://data.worldbank.org/data-catalog/world-development-indicators
t1034	Industry, value added (% of GDP)	Industry corresponds to ISIC divisions 10-45 and includes manufacturing (ISIC divisions 15-37). It comprises value added in mining, manufacturing (also reported as a separate subgroup), construction, electricity, water, and gas. Value added is the net output of a sector after adding up all outputs and subtracting intermediate inputs. It is calculated without making deductions for depreciation of fabricated assets or depletion and degradation of natural resources. The origin of value added is determined by the International Standard Industrial Classification (ISIC), revision 3. Note: For VAB countries, gross value added at factor cost is used as the denominator. Weighted average. Ideally, industrial output should be measured through regular censuses and surveys of firms.	value	Value	% of GDP	World Development Indicators	http://data.worldbank.org/data-catalog/world-development-indicators
t760	Access to electricity (% of population)	Access to electricity is the percentage of population with access to electricity. Electrification data are collected from industry, national surveys and international sources. Weighted average.	value	Value	% of population	World Development Indicators	http://data.worldbank.org/data-catalog/world-development-indicators	2	0.034
t3440	Capacity for innovation, 1-7 (best)	In your country, to what extent do companies have the capacity to innovate? [1 = not at all; 7 = to a great extent]	rank	Rank	Rank	WEF: Global Information Technology Report	https://www.weforum.org/reports/the-global-information-technology-report-2016
t778	Foreign direct investment, net inflows (BoP, current US$)	Foreign direct investment refers to direct investment equity flows in the reporting economy. It is the sum of equity capital, reinvestment of earnings, and other capital. Direct investment is a category of cross-border investment associated with a resident in one economy having control or a significant degree of influence on the management of an enterprise that is resident in another economy. Ownership of 10 percent or more of the ordinary shares of voting stock is the criterion for determining the existence of a direct investment relationship. Data are in current U.S. dollars. Sum. FDI data do not give a complete picture of international investment in an economy.	value	Value	US$	World Development Indicators	http://data.worldbank.org/data-catalog/world-development-indicators
t1094	Net trade in goods (BoP, current US$)	Net trade in goods is the difference between exports and imports of goods. Trade in services is not included. Data are in current U.S. dollars.	value	Value	BoP, current US$	World Development Indicators	http://data.worldbank.org/data-catalog/world-development-indicators
t1887	Net barter terms of trade index (2000 = 100)	Net barter terms of trade index is calculated as the percentage ratio of the export unit value indexes to the import unit value indexes, measured relative to the base year 2000. Unit value indexes are based on data reported by countries that demonstrate consistency under UNCTAD quality controls, supplemented by UNCTAD's estimates using the previous year _s trade values at the Standard International Trade Classification three-digit level as weights. To improve data coverage, especially for the latest periods, UNCTAD constructs a set of average prices indexes at the three-digit product classification of the Standard International Trade Classification revision 3 using UNCTAD _s Commodity Price Statistics, interna _tional and national sources, and UNCTAD secretariat estimates and calculates unit value indexes at the country level using the current year's trade values as weights. Collecting and tabulating trade statistics are difficult.	value	Value	Index (2000 = 100)	World Development Indicators	http://data.worldbank.org/data-catalog/world-development-indicators
t355	General government net lending/borrowing	Net lending (+)/ borrowing (?) is calculated as revenue minus total expenditure. This is a core GFS balance that measures the extent to which general government is either putting financial resources at the disposal of other sectors in the economy and nonresidents (net lending), or utilizing the financial resources generated by other sectors and nonresidents (net borrowing). This balance may be viewed as an indicator of the financial impact of general government activity on the rest of the economy and nonresidents (GFSM 2001, paragraph 4.17). Note: Net lending (+)/borrowing (?) is also equal to net acquisition of financial assets minus net incurrence of liabilities.	national_currency	National Currency	National Currency	World Economic Outlook	http://www.imf.org/external/ns/cs.aspx?id=28
t2779	General government net lending/borrowing	Net lending (+)/ borrowing (?) is calculated as revenue minus total expenditure. This is a core GFS balance that measures the extent to which general government is either putting financial resources at the disposal of other sectors in the economy and nonresidents (net lending), or utilizing the financial resources generated by other sectors and nonresidents (net borrowing). This balance may be viewed as an indicator of the financial impact of general government activity on the rest of the economy and nonresidents (GFSM 2001, paragraph 4.17). Note: Net lending (+)/borrowing (?) is also equal to net acquisition of financial assets minus net incurrence of liabilities.	percent_of_gdp	% of GDP	% of GDP	World Economic Outlook	http://www.imf.org/external/ns/cs.aspx?id=28
t3284	Crime and Theft		value	Value	Index (0-30)	WEF GCI Most Problematic Factors	http://reports.weforum.org/global-competitiveness-index/downloads/
t1542	Foreign direct investment, net outflows (% of GDP)	Foreign direct investment refers to direct investment equity flows in an economy. It is the sum of equity capital, reinvestment of earnings, and other capital. Direct investment is a category of cross-border investment associated with a resident in one economy having control or a significant degree of influence on the management of an enterprise that is resident in another economy. Ownership of 10 percent or more of the ordinary shares of voting stock is the criterion for determining the existence of a direct investment relationship. This series shows net outflows of investment from the reporting economy to the rest of the world, and is divided by GDP. Weighted average. FDI data do not give a complete picture of international investment in an economy.	value	Value	% of GDP	World Development Indicators	http://data.worldbank.org/data-catalog/world-development-indicators
t363	Volume of exports (% change)	Percent change of volume of exports refers to the aggregate change in the quantities of total exports whose characteristics are unchanged. The goods and services and their prices are held constant, therefore changes are due to changes in quantities only. [Export and Import Price Index Manual: Theory and Practice, Glossary]	change	Percent change	% change	World Economic Outlook	http://www.imf.org/external/ns/cs.aspx?id=28
t984	Gross fixed capital formation (annual % growth)	Average annual growth of gross fixed capital formation based on constant local currency. Aggregates are based on constant 2010 U.S. dollars. Gross fixed capital formation (formerly gross domestic fixed investment) includes land improvements (fences, ditches, drains, and so on); plant, machinery, and equipment purchases; and the construction of roads, railways, and the like, including schools, offices, hospitals, private residential dwellings, and commercial and industrial buildings. According to the 1993 SNA, net acquisitions of valuables are also considered capital formation. Weighted average.	value	Value	Annual % growth	World Development Indicators	http://data.worldbank.org/data-catalog/world-development-indicators
t1912	Tariff rate, most favored nation, simple mean, all products (%)	Simple mean most favored nation tariff rate is the unweighted average of most favored nation rates for all products subject to tariffs calculated for all traded goods. Data are classified using the Harmonized System of trade at the six- or eight-digit level. Tariff line data were matched to Standard International Trade Classification (SITC) revision 3 codes to define commodity groups.	value	Value	%	World Development Indicators	http://data.worldbank.org/data-catalog/world-development-indicators
t3475	2nd pillar: Business and innovation environment	The business and innovation environment pillar (nine variables) gauges the quality of the business framework conditions needed to boost entrepreneurship, including dimensions related to the ease of doing business (including the presence of red tape and excessive fiscal charges). This pillar also measures the existence of conditions for innovation to flourish by including variables on the overall technology availability, the demand conditions for innovative products (as proxied by the development of government procurement of advanced technology products and services), the presence of a skillful labor force, and the availability of venture capital for financing innovation-related projects.	value	Index	Index	WEF: Global Information Technology Report	https://www.weforum.org/reports/the-global-information-technology-report-2016	3	0.559
t1045	Manufacturing, value added (% of GDP)	Manufacturing refers to industries belonging to ISIC divisions 15-37. Value added is the net output of a sector after adding up all outputs and subtracting intermediate inputs. It is calculated without making deductions for depreciation of fabricated assets or depletion and degradation of natural resources. The origin of value added is determined by the International Standard Industrial Classification (ISIC), revision 3. Note: For VAB countries, gross value added at factor cost is used as the denominator. Weighted average. Ideally, industrial output should be measured through regular censuses and surveys of firms.	value	Value	% of GDP	World Development Indicators	http://data.worldbank.org/data-catalog/world-development-indicators
t2813	Foreign Direct Investment: Inward flows	This table contains information on foreign direct investment (FDI) inward and outward flows and stock, expressed in millions of dollars. These figures correspond to the Statistical Annexes of the UNCTAD World Investment Report 2015. The table also presents following indicators: FDI per capita, the percentage share of each economy/group in the world, and percentage ratios of FDI to GDP, percentage ratios of FDI flows to gross fixed capital formation (GFCF), to total merchandise and services trade, and to total merchandise trade.	percentage_of_gfcf	% of GFCF	% of GFCF	United Nations Conference on Trade and Development Statistics	http://unctadstat.unctad.org/wds/ReportFolders/reportFolders.aspx?sCS_ChosenLang=en
t1517	Automated teller machines (ATMs) (per 100,000 adults)	Automated teller machines are computerized telecommunications devices that provide clients of a financial institution with access to financial transactions in a public place. Median. Population-based ratios of the number of branches and ATMs assume a uniform distribution of bank outlets within a country's area and across its population, while in most countries bank branches and ATMs are concentrated in urban centers of the country and are accessible only to some individuals.	value	Value	per 100,000 adults	World Development Indicators	http://data.worldbank.org/data-catalog/world-development-indicators
t839	Mobile cellular subscriptions (per 100 people)	Mobile cellular telephone subscriptions are subscriptions to a public mobile telephone service that provide access to the PSTN using cellular technology. The indicator includes (and is split into) the number of postpaid subscriptions, and the number of active prepaid accounts (i.e. that have been used during the last three months). The indicator applies to all mobile cellular subscriptions that offer voice communications. It excludes subscriptions via data cards or USB modems, subscriptions to public mobile data services, private trunked mobile radio, telepoint, radio paging and telemetry services. Weighted average. Operators have traditionally been the main source of telecommunications data, so information on subscriptions has been widely available for most countries.	value	Value	per 100 popoulation	World Development Indicators	http://data.worldbank.org/data-catalog/world-development-indicators
t2815	Foreign Direct Investment: Inward flows	This table contains information on foreign direct investment (FDI) inward and outward flows and stock, expressed in millions of dollars. These figures correspond to the Statistical Annexes of the UNCTAD World Investment Report 2015. The table also presents following indicators: FDI per capita, the percentage share of each economy/group in the world, and percentage ratios of FDI to GDP, percentage ratios of FDI flows to gross fixed capital formation (GFCF), to total merchandise and services trade, and to total merchandise trade.	percentage_of_total_merchandise_trade	% of total merchandise trade	% of total merchandise trade	United Nations Conference on Trade and Development Statistics	http://unctadstat.unctad.org/wds/ReportFolders/reportFolders.aspx?sCS_ChosenLang=en
t1915	Tariff rate, most favored nation, weighted mean, all products (%)	Weighted mean most favored nations tariff is the average of most favored nation rates weighted by the product import shares corresponding to each partner country. Data are classified using the Harmonized System of trade at the six- or eight-digit level. Tariff line data were matched to Standard International Trade Classification (SITC) revision 3 codes to define commodity groups and import weights. Import weights were calculated using the United Nations Statistics Division's Commodity Trade (Comtrade) database.	value	Value	%	World Development Indicators	http://data.worldbank.org/data-catalog/world-development-indicators	5	0.832
t3480	3rd pillar: Infrastructure	The infrastructure pillar (four variables) captures the development of ICT infrastructure (including mobile network coverage, international Internet bandwidth, secure Internet servers, and electricity production).	rank	Rank	Rank	WEF: Global Information Technology Report	https://www.weforum.org/reports/the-global-information-technology-report-2016	2	0.952
t2810	Foreign Direct Investment: Inward flows	This table contains information on foreign direct investment (FDI) inward and outward flows and stock, expressed in millions of dollars. These figures correspond to the Statistical Annexes of the UNCTAD World Investment Report 2015. The table also presents following indicators: FDI per capita, the percentage share of each economy/group in the world, and percentage ratios of FDI to GDP, percentage ratios of FDI flows to gross fixed capital formation (GFCF), to total merchandise and services trade, and to total merchandise trade.	usd_per_capita	USD per capita	US$ per capita	United Nations Conference on Trade and Development Statistics	http://unctadstat.unctad.org/wds/ReportFolders/reportFolders.aspx?sCS_ChosenLang=en
t1117	Services, etc., value added (% of GDP)	Services correspond to ISIC divisions 50-99 and they include value added in wholesale and retail trade (including hotels and restaurants), transport, and government, financial, professional, and personal services such as education, health care, and real estate services. Also included are imputed bank service charges, import duties, and any statistical discrepancies noted by national compilers as well as discrepancies arising from rescaling. Value added is the net output of a sector after adding up all outputs and subtracting intermediate inputs. It is calculated without making deductions for depreciation of fabricated assets or depletion and degradation of natural resources. The industrial origin of value added is determined by the International Standard Industrial Classification (ISIC), revision 3. Note: For VAB countries, gross value added at factor cost is used as the denominator. Weighted average. In the services industry the many self-employed workers and one-person businesses are sometimes difficult to locate, and they have little incentive to respond to surveys, let alone to report their full earnings.	value	Value	% of GDP	World Development Indicators	http://data.worldbank.org/data-catalog/world-development-indicators
t357	General government primary net lending/borrowing	Primary net lending/borrowing is net lending (+)/borrowing (?) plus net interest payable/paid (interest expense minus interest revenue).	national_currency	National Currency	National Currency	World Economic Outlook	http://www.imf.org/external/ns/cs.aspx?id=28
t2783	General government primary net lending/borrowing	Primary net lending/borrowing is net lending (+)/borrowing (?) plus net interest payable/paid (interest expense minus interest revenue).	percent_of_gdp	% of GDP	% of GDP	World Economic Outlook	http://www.imf.org/external/ns/cs.aspx?id=28
t2812	Foreign Direct Investment: Inward flows	This table contains information on foreign direct investment (FDI) inward and outward flows and stock, expressed in millions of dollars. These figures correspond to the Statistical Annexes of the UNCTAD World Investment Report 2015. The table also presents following indicators: FDI per capita, the percentage share of each economy/group in the world, and percentage ratios of FDI to GDP, percentage ratios of FDI flows to gross fixed capital formation (GFCF), to total merchandise and services trade, and to total merchandise trade.	percentage_of_gdp	% of GDP	% of GDP	United Nations Conference on Trade and Development Statistics	http://unctadstat.unctad.org/wds/ReportFolders/reportFolders.aspx?sCS_ChosenLang=en
t1511	Total reserves in months of imports	Total reserves comprise holdings of monetary gold, special drawing rights, reserves of IMF members held by the IMF, and holdings of foreign exchange under the control of monetary authorities. The gold component of these reserves is valued at year-end (December 31) London prices. This item shows reserves expressed in terms of the number of months of imports of goods and services they could pay for [Reserves/(Imports/12)]. Weighted average.	value	Value	Current US$	World Development Indicators	http://data.worldbank.org/data-catalog/world-development-indicators
t2811	Foreign Direct Investment: Inward flows	This table contains information on foreign direct investment (FDI) inward and outward flows and stock, expressed in millions of dollars. These figures correspond to the Statistical Annexes of the UNCTAD World Investment Report 2015. The table also presents following indicators: FDI per capita, the percentage share of each economy/group in the world, and percentage ratios of FDI to GDP, percentage ratios of FDI flows to gross fixed capital formation (GFCF), to total merchandise and services trade, and to total merchandise trade.	percentage_of_world	% of world	% of world	United Nations Conference on Trade and Development Statistics	http://unctadstat.unctad.org/wds/ReportFolders/reportFolders.aspx?sCS_ChosenLang=en
t2710	Foreign Direct Investment: Inward stock	This table contains information on foreign direct investment (FDI) inward and outward flows and stock, expressed in millions of dollars. These figures correspond to the Statistical Annexes of the UNCTAD World Investment Report 2015. The table also presents following indicators: FDI per capita, the percentage share of each economy/group in the world, and percentage ratios of FDI to GDP, percentage ratios of FDI flows to gross fixed capital formation (GFCF), to total merchandise and services trade, and to total merchandise trade.	usd_per_capita	USD per capita	US$ per capita	United Nations Conference on Trade and Development Statistics	http://unctadstat.unctad.org/wds/ReportFolders/reportFolders.aspx?sCS_ChosenLang=en	2	0.373
t3481	4th pillar: Affordability	The affordability pillar (three variables) assesses the cost of accessing ICTs, either via mobile telephony or fixed broadband Internet, as well as the level of competition in the Internet and telephony sectors that determine this cost.	value	Index	Index	WEF: Global Information Technology Report	https://www.weforum.org/reports/the-global-information-technology-report-2016
t2712	Foreign Direct Investment: Inward stock	This table contains information on foreign direct investment (FDI) inward and outward flows and stock, expressed in millions of dollars. These figures correspond to the Statistical Annexes of the UNCTAD World Investment Report 2015. The table also presents following indicators: FDI per capita, the percentage share of each economy/group in the world, and percentage ratios of FDI to GDP, percentage ratios of FDI flows to gross fixed capital formation (GFCF), to total merchandise and services trade, and to total merchandise trade.	percentage_of_gdp	% of GDP	% of GDP	United Nations Conference on Trade and Development Statistics	http://unctadstat.unctad.org/wds/ReportFolders/reportFolders.aspx?sCS_ChosenLang=en
t2711	Foreign Direct Investment: Inward stock	This table contains information on foreign direct investment (FDI) inward and outward flows and stock, expressed in millions of dollars. These figures correspond to the Statistical Annexes of the UNCTAD World Investment Report 2015. The table also presents following indicators: FDI per capita, the percentage share of each economy/group in the world, and percentage ratios of FDI to GDP, percentage ratios of FDI flows to gross fixed capital formation (GFCF), to total merchandise and services trade, and to total merchandise trade.	percentage_of_world	% of world	% of world	United Nations Conference on Trade and Development Statistics	http://unctadstat.unctad.org/wds/ReportFolders/reportFolders.aspx?sCS_ChosenLang=en	1	0.759
t2821	Foreign Direct Investment: Outward flows	This table contains information on foreign direct investment (FDI) inward and outward flows and stock, expressed in millions of dollars. These figures correspond to the Statistical Annexes of the UNCTAD World Investment Report 2015. The table also presents following indicators: FDI per capita, the percentage share of each economy/group in the world, and percentage ratios of FDI to GDP, percentage ratios of FDI flows to gross fixed capital formation (GFCF), to total merchandise and services trade, and to total merchandise trade.	percentage_of_gfcf	% of GFCF	% of GFCF	United Nations Conference on Trade and Development Statistics	http://unctadstat.unctad.org/wds/ReportFolders/reportFolders.aspx?sCS_ChosenLang=en
t3285	Foreign Currency Regulations		value	Value	Index (0-30)	WEF GCI Most Problematic Factors	http://reports.weforum.org/global-competitiveness-index/downloads/
t3483	5th pillar: Skills	The skills pillar (four variables) gauges the ability of a society to make effective use of ICTs thanks to the existence of basic skills captured by the quality of the education system, the level of adult literacy, and the rate of secondary education enrollment.	value	Index	Index	WEF: Global Information Technology Report	https://www.weforum.org/reports/the-global-information-technology-report-2016	2	0.75
t2777	General government total expenditure	Total expenditure consists of total expense and the net acquisition of nonfinancial assets. Note: Apart from being on an accrual basis, total expenditure differs from the GFSM 1986 definition of total expenditure in the sense that it also takes the disposals of nonfinancial assets into account.	percent_of_gdp	% of GDP	% of GDP	World Economic Outlook	http://www.imf.org/external/ns/cs.aspx?id=28
t24642	Business Tourism Spending	Business Tourism Spending	percentage_growth	% growth	%	World Travel & Tourism Council	https://tool.wttc.org/
t2823	Foreign Direct Investment: Outward flows	This table contains information on foreign direct investment (FDI) inward and outward flows and stock, expressed in millions of dollars. These figures correspond to the Statistical Annexes of the UNCTAD World Investment Report 2015. The table also presents following indicators: FDI per capita, the percentage share of each economy/group in the world, and percentage ratios of FDI to GDP, percentage ratios of FDI flows to gross fixed capital formation (GFCF), to total merchandise and services trade, and to total merchandise trade.	percentage_of_total_merchandise_trade	% of total merchandise trade	% of total merchandise trade	United Nations Conference on Trade and Development Statistics	http://unctadstat.unctad.org/wds/ReportFolders/reportFolders.aspx?sCS_ChosenLang=en
t2063	Employment in industry (% of total employment)	Employment is defined as persons of working age who were engaged in any activity to produce goods or provide services for pay or profit, whether at work during the reference period or not at work due to temporary absence from a job, or to working-time arrangement. The industry sector consists of mining and quarrying, manufacturing, construction, and public utilities (electricity, gas, and water), in accordance with divisions 2-5 (ISIC 2) or categories C-F (ISIC 3) or categories B-F (ISIC 4). Weighted average. There are many differences in how countries define and measure employment status, particularly members of the armed forces, self-employed workers, and unpaid family workers.	value	Value	% of total employment	World Development Indicators	http://data.worldbank.org/data-catalog/world-development-indicators
t24639	Business Tourism Spending	Business Tourism Spending	percentage_share	% share	%	World Travel & Tourism Council	https://tool.wttc.org/
t24640	Business Tourism Spending	Business Tourism Spending	usd_nominal	US$ in bn (Nominal prices)	US$ (billions)	World Travel & Tourism Council	https://tool.wttc.org/	1	0.804
t2819	Foreign Direct Investment: Outward flows	This table contains information on foreign direct investment (FDI) inward and outward flows and stock, expressed in millions of dollars. These figures correspond to the Statistical Annexes of the UNCTAD World Investment Report 2015. The table also presents following indicators: FDI per capita, the percentage share of each economy/group in the world, and percentage ratios of FDI to GDP, percentage ratios of FDI flows to gross fixed capital formation (GFCF), to total merchandise and services trade, and to total merchandise trade.	percentage_of_world	% of world	% of world	United Nations Conference on Trade and Development Statistics	http://unctadstat.unctad.org/wds/ReportFolders/reportFolders.aspx?sCS_ChosenLang=en
t24678	Leisure Tourism Spending	Leisure Tourism Spending	percentage_share	% share	%	World Travel & Tourism Council	https://tool.wttc.org/
t2719	Foreign Direct Investment: Outward stock	This table contains information on foreign direct investment (FDI) inward and outward flows and stock, expressed in millions of dollars. These figures correspond to the Statistical Annexes of the UNCTAD World Investment Report 2015. The table also presents following indicators: FDI per capita, the percentage share of each economy/group in the world, and percentage ratios of FDI to GDP, percentage ratios of FDI flows to gross fixed capital formation (GFCF), to total merchandise and services trade, and to total merchandise trade.	percentage_of_gdp	% of GDP	% of GDP	United Nations Conference on Trade and Development Statistics	http://unctadstat.unctad.org/wds/ReportFolders/reportFolders.aspx?sCS_ChosenLang=en
t3286	Government Instability/Coups		value	Value	Index (0-30)	WEF GCI Most Problematic Factors	http://reports.weforum.org/global-competitiveness-index/downloads/
t2718	Foreign Direct Investment: Outward stock	This table contains information on foreign direct investment (FDI) inward and outward flows and stock, expressed in millions of dollars. These figures correspond to the Statistical Annexes of the UNCTAD World Investment Report 2015. The table also presents following indicators: FDI per capita, the percentage share of each economy/group in the world, and percentage ratios of FDI to GDP, percentage ratios of FDI flows to gross fixed capital formation (GFCF), to total merchandise and services trade, and to total merchandise trade.	percentage_of_world	% of world	% of world	United Nations Conference on Trade and Development Statistics	http://unctadstat.unctad.org/wds/ReportFolders/reportFolders.aspx?sCS_ChosenLang=en
t24681	Leisure Tourism Spending	Leisure Tourism Spending	percentage_growth	% growth	%	World Travel & Tourism Council	https://tool.wttc.org/
t1858	Manufactures exports (% of merchandise exports)	Manufactures comprise commodities in SITC sections 5 (chemicals), 6 (basic manufactures), 7 (machinery and transport equipment), and 8 (miscellaneous manufactured goods), excluding division 68 (non-ferrous metals). Weighted average. Previous editions contained data based on the SITC revision 1.	value	Value	% of merchandise exports	World Development Indicators	http://data.worldbank.org/data-catalog/world-development-indicators
t3277	Inadequate Supply of Infrastructure		value	Value	Index (0-30)	WEF GCI Most Problematic Factors	http://reports.weforum.org/global-competitiveness-index/downloads/
t3490	7th pillar: Business usage	The business usage pillar (five variables) captures the extent of business Internet use as well as the efforts of the firms in an economy to integrate ICTs into an internal technology-savvy, innovation-conducive environment that generates productivity gains. Consequently, this pillar measures the firm _'s technology absorption capacity as well as its overall capacity to innovate, the production of technology novelties measured by the number of PCT patent applications, and the extent to which staff are trained, so that management and employees are better capable of identifying and developing business innovations.	rank	Rank	Rank	WEF: Global Information Technology Report	https://www.weforum.org/reports/the-global-information-technology-report-2016	3	0.727
t1859	Manufactures imports (% of merchandise imports)	Manufactures comprise the commodities in SITC sections 5 (chemicals), 6 (basic manufactures), 7 (machinery and transport equipment), and 8 (miscellaneous manufactured goods), excluding division 68 (nonferrous metals). Weighted average. Previous editions contained data based on the SITC revision 1.	value	Value	% of merchandise imports	World Development Indicators	http://data.worldbank.org/data-catalog/world-development-indicators
t3491	8th pillar: Government usage	The government usage pillar (three variables) provides insights into the importance that governments place on carrying out ICT policies for competitiveness and well-being, the efforts they carry out to implement their visions for ICT development, and the number of government services they provide online.	value	Index	Index	WEF: Global Information Technology Report	https://www.weforum.org/reports/the-global-information-technology-report-2016	3	0.205
t3278	Inadequately Educated Workforce		value	Value	Index (0-30)	WEF GCI Most Problematic Factors	http://reports.weforum.org/global-competitiveness-index/downloads/
t24699	Visitor Exports (Foreign spending)	Visitor Exports (Foreign spending)	percentage_exports	% exports	%	World Travel & Tourism Council	https://tool.wttc.org/
t24702	Visitor Exports (Foreign spending)	Visitor Exports (Foreign spending)	percentage_growth	% growth	%	World Travel & Tourism Council	https://tool.wttc.org/
t3495	9th pillar: Economic impacts	The economic impacts pillar measures the effect of ICTs on competitiveness thanks to the generation of technological and non-technological innovations in the shape of patents, new products and processes, and new organizational practices. In addition, it also measures the overall shift in an economy toward activities that are more knowledge intensive.	value	Index	Index	WEF: Global Information Technology Report	https://www.weforum.org/reports/the-global-information-technology-report-2016	3	0.847
t24698	Visitor Exports (Foreign spending)	Visitor Exports (Foreign spending)	local_currency_real	Local currency in bn (Real prices)	LCU (billions)	World Travel & Tourism Council	https://tool.wttc.org/
t3279	Inefficient Government Bureaucracy		value	Value	Index (0-30)	WEF GCI Most Problematic Factors	http://reports.weforum.org/global-competitiveness-index/downloads/
t24701	Visitor Exports (Foreign spending)	Visitor Exports (Foreign spending)	usd_real	US$ in bn (Real prices)	US$ (billions)	World Travel & Tourism Council	https://tool.wttc.org/	1	0.573
t3287	Inflation		value	Value	Index (0-30)	WEF GCI Most Problematic Factors	http://reports.weforum.org/global-competitiveness-index/downloads/
t3469	E-Participation Index, 0-1 (best)	The E-Participation Index assesses, on a 0-to-1 (best) scale, the quality, relevance, and usefulness of government websites in providing online information and participatory tools and services to their citizens.	value	Index (0-1)	Index (0-1)	WEF: Global Information Technology Report	https://www.weforum.org/reports/the-global-information-technology-report-2016
t3280	Policy Instability		value	Value	Index (0-30)	WEF GCI Most Problematic Factors	http://reports.weforum.org/global-competitiveness-index/downloads/
t1742	Fixed broadband subscriptions (per 100 people)	Fixed broadband subscriptions refers to fixed subscriptions to high-speed access to the public Internet (a TCP/IP connection), at downstream speeds equal to, or greater than, 256 kbit/s. This includes cable modem, DSL, fiber-to-the-home/building, other fixed (wired)-broadband subscriptions, satellite broadband and terrestrial fixed wireless broadband. This total is measured irrespective of the method of payment. It excludes subscriptions that have access to data communications (including the Internet) via mobile-cellular networks. It should include fixed WiMAX and any other fixed wireless technologies. It includes both residential subscriptions and subscriptions for organizations. Weighted average. Data are collected by national statistics offices through household surveys.	value	Value	per 100 popoulation	World Development Indicators	http://data.worldbank.org/data-catalog/world-development-indicators	2	0.92
t3288	Poor Public Health		value	Value	Index (0-30)	WEF GCI Most Problematic Factors	http://reports.weforum.org/global-competitiveness-index/downloads/
t3376	Intellectual property protection, 1-7 (best)	In your country, to what extent is intellectual property protected? [1 = not at all; 7 = to a great extent]	rank	Rank	Rank	WEF: Global Information Technology Report	https://www.weforum.org/reports/the-global-information-technology-report-2016
t3281	Poor Work Ethic in Labor Force		value	Value	Index (0-30)	WEF GCI Most Problematic Factors	http://reports.weforum.org/global-competitiveness-index/downloads/
t3393	Intensity of local competition, 1-7 (best)	In your country, how intense is competition in the local markets? [1 = not intense at all; 7 = extremely intense]	value	Index (1-7)	Index (1-7)	WEF: Global Information Technology Report	https://www.weforum.org/reports/the-global-information-technology-report-2016
t3289	Restrictive Labor Regulations		value	Value	Index (0-30)	WEF GCI Most Problematic Factors	http://reports.weforum.org/global-competitiveness-index/downloads/
t3434	Mobile broadband subs/100 pop.	Mobile broadband Internet subscriptions per 100 population	rank	Rank	Rank	WEF: Global Information Technology Report	https://www.weforum.org/reports/the-global-information-technology-report-2016
t3404	Mobile network coverage, % pop.	Percentage of total population covered by a mobile network signal	rank	Rank	Rank	WEF: Global Information Technology Report	https://www.weforum.org/reports/the-global-information-technology-report-2016
t3282	Tax Rates		value	Value	Index (0-30)	WEF GCI Most Problematic Factors	http://reports.weforum.org/global-competitiveness-index/downloads/
t3424	Mobile phone subscriptions/100 pop.	Mobile telephone subscriptions (post-paid and pre-paid) per 100 population	rank	Rank	Rank	WEF: Global Information Technology Report	https://www.weforum.org/reports/the-global-information-technology-report-2016
t3283	Tax Regulations		value	Value	Index (0-30)	WEF GCI Most Problematic Factors	http://reports.weforum.org/global-competitiveness-index/downloads/
t24648	Travel and Tourism direct contribution to GDP	Direct contribution to GDP	percentage_gdp	Percentage share of total GDP	%	World Travel & Tourism Council	https://tool.wttc.org/
t24649	Travel and Tourism direct contribution to GDP	Direct contribution to GDP	usd_nominal	US$ in bn (Nominal prices)	US$ (billions)	World Travel & Tourism Council	https://tool.wttc.org/	1	0.95
t3417	Quality of math & science education, 1-7 (best)	In your country, how do you assess the quality of math and science education [1 = extremely poor _ _ _among the worst in the world; 7 = excellent _ _ _among the best in the world]	value	Index (1-7)	Index (1-7)	WEF: Global Information Technology Report	https://www.weforum.org/reports/the-global-information-technology-report-2016
t24651	Travel and Tourism direct contribution to GDP	Direct contribution to GDP	percentage_growth	% growth	%	World Travel & Tourism Council	https://tool.wttc.org/
t24644	Travel and Tourism direct contribution to employment	Direct contribution to employment	percentage_total_employment	% share of total employment	%	World Travel & Tourism Council	https://tool.wttc.org/
t24645	Travel and Tourism direct contribution to employment	Direct contribution to employment	percentage_growth	% growth	%	World Travel & Tourism Council	https://tool.wttc.org/
t1561	Personal transfers, receipts (BoP, current US$)	Personal transfers consist of all current transfers in cash or in kind made or received by resident households to or from nonresident households. Personal transfers thus include all current transfers between resident and nonresident individuals. Data are in current U.S. dollars. Sum.	value	Value	Current US$	World Development Indicators	http://data.worldbank.org/data-catalog/world-development-indicators
t1816	Export value index (2000 = 100)	Export values are the current value of exports (f.o.b.) converted to U.S. dollars and expressed as a percentage of the average for the base period (2000). UNCTAD's export value indexes are reported for most economies. For selected economies for which UNCTAD does not publish data, the export value indexes are derived from export volume indexes (line 72) and corresponding unit value indexes of exports (line 74) in the IMF's International Financial Statistics.	value	Value	Index (2000 = 100)	World Development Indicators	http://data.worldbank.org/data-catalog/world-development-indicators
t1532	Consumer price index (2010 = 100)	Consumer price index reflects changes in the cost to the average consumer of acquiring a basket of goods and services that may be fixed or changed at specified intervals, such as yearly. The Laspeyres formula is generally used. Data are period averages. Consumer price indexes should be interpreted with caution.	value	Value	Index (2010 = 100)	World Development Indicators	http://data.worldbank.org/data-catalog/world-development-indicators
t939	GDP deflator (base year varies by country)	The GDP implicit deflator is the ratio of GDP in current local currency to GDP in constant local currency. The base year varies by country.	value	Value	Base year varies by country	World Development Indicators	http://data.worldbank.org/data-catalog/world-development-indicators
t523	Affordability of financial services, 1-7 (best)	In your country, to what extent are financial services affordable for businesses? [1 = not affordable at all; 7 = affordable]	value	Value	Index 1-7 (best)	World Economic Forum Global Competitiveness Index	http://reports.weforum.org/global-competitiveness-index/
t909	Exports as a capacity to import (constant LCU)	Exports as a capacity to import equals the current price value of exports of goods and services deflated by the import price index. Data are in constant local currency.	value	Value	Constant LCU	World Development Indicators	http://data.worldbank.org/data-catalog/world-development-indicators
t901	Communications, computer, etc. (% of service exports, BoP)	Communications, computer, information, and other services cover international telecommunications; computer data; news-related service transactions between residents and nonresidents; construction services; royalties and license fees; miscellaneous business, professional, and technical services; personal, cultural, and recreational services; manufacturing services on physical inputs owned by others; and maintenance and repair services and government services not included elsewhere. Weighted average.	value	Value	% of service exports, BoP	World Development Indicators	http://data.worldbank.org/data-catalog/world-development-indicators
t2067	Employment to population ratio, 15+, total (%) (modeled ILO estimate)	Employment to population ratio is the proportion of a country's population that is employed. Ages 15 and older are generally considered the working-age population. Weighted average. Comparability of employment ratios across countries is affected by variations in definitions of employment and population.	value	Value	%	World Development Indicators	http://data.worldbank.org/data-catalog/world-development-indicators
t3471	A. Environment subindex	The environment subindex gauges the friendliness of a country _'s market and regulatory frameworks and their ability to support high levels of ICT uptake and the development of entrepreneurship; it also guages the presence of innovation-prone conditions needed to maximize the potential impacts of ICTs in boosting the economy's competitiveness and its citizens' well-being. It includes a total of 18 variables distributed into two pillars.	value	Index	Index	WEF: Global Information Technology Report	https://www.weforum.org/reports/the-global-information-technology-report-2016
t1840	International tourism, expenditures (% of total imports)	International tourism expenditures are expenditures of international outbound visitors in other countries, including payments to foreign carriers for international transport. These expenditures may include those by residents traveling abroad as same-day visitors, except in cases where these are important enough to justify separate classification. For some countries they do not include expenditures for passenger transport items. Their share in imports is calculated as a ratio to imports of goods and services, which comprise all transactions between residents of a country and the rest of the world involving a change of ownership from nonresidents to residents of general merchandise, goods sent for processing and repairs, nonmonetary gold, and services. Weighted average. Tourism can be either domestic or international.	value	Value	% of total imports	World Development Indicators	http://data.worldbank.org/data-catalog/world-development-indicators
t716	Control of international distribution, 1-7 (best)	To what extent are international distribution and marketing from your country owned and controlled by domestic companies? [1 = not at all-they take place through foreign companies; 7 = to a great extent-they are primarily owned and controlled by domestic companies]	rank	Rank	Rank	World Economic Forum Global Competitiveness Index	http://reports.weforum.org/global-competitiveness-index/	3	0.193
t2322	Bilateral trade costs for agricultural goods	The Trade Costs Dataset provides estimates of bilateral trade costs in agricultural goods for the 1995-2010 period. It is built on trade and production data collected in 178 countries. Symmetric bilateral trade costs are computed using the Inverse Gravity Framework (Novy 2009), which estimates trade costs for each country pair using bilateral trade and gross national output.	value	Total	US$	ESCAP	http://data.worldbank.org/data-catalog/trade-costs-dataset
t1524	Broad money (% of GDP)	Broad money (IFS line 35L..ZK) is the sum of currency outside banks; demand deposits other than those of the central government; the time, savings, and foreign currency deposits of resident sectors other than the central government; bank and traveler _s checks; and other securities such as certificates of deposit and commercial paper. Weighted average.	value	Value	% of GDP	World Development Indicators	http://data.worldbank.org/data-catalog/world-development-indicators
t1260	Pump price for diesel fuel (US$ per liter)	Fuel prices refer to the pump prices of the most widely sold grade of diesel fuel. Prices have been converted from the local currency to U.S. dollars. Median.	value	Value	US$ per liter	World Development Indicators	http://data.worldbank.org/data-catalog/world-development-indicators
t2011	Patent applications, nonresidents	Patent applications are worldwide patent applications filed through the Patent Cooperation Treaty procedure or with a national patent office for exclusive rights for an invention--a product or process that provides a new way of doing something or offers a new technical solution to a problem. A patent provides protection for the invention to the owner of the patent for a limited period, generally 20 years. Sum. A patent is an exclusive right granted for a specified period (generally 20 years) for a new way of doing something or a new technical solution to a problem - an invention.	value	Value	# of applications	World Development Indicators	http://data.worldbank.org/data-catalog/world-development-indicators
t362	Volume of imports (% change)	Percent change of volume of imports refers to the aggregate change in the quantities of total imports whose characteristics are unchanged. The goods and services and their prices are held constant, therefore changes are due to changes in quantities only. [Export and Import Price Index Manual: Theory and Practice, Glossary]	change	Percent change	% change	World Economic Outlook	http://www.imf.org/external/ns/cs.aspx?id=28
t1889	New businesses registered (number)	New businesses registered are the number of new limited liability corporations registered in the calendar year. The definition of entrepreneurship used is limited to the formal sector.	value	Value	# of new businesses	World Development Indicators	http://data.worldbank.org/data-catalog/world-development-indicators
t2804	Bilateral trade flows by ICT goods and categories (exports)	Bilateral trade flows by ICT goods categories	usd_millions	USD	US$	United Nations Conference on Trade and Development Statistics	http://unctadstat.unctad.org/wds/ReportFolders/reportFolders.aspx?sCS_ChosenLang=en
t1177	Labor force, total	Total labor force comprises people ages 15 and older who meet the International Labour Organization definition of the economically active population: all people who supply labor for the production of goods and services during a specified period. It includes both the employed and the unemployed. While national practices vary in the treatment of such groups as the armed forces and seasonal or part-time workers, in general the labor force includes the armed forces, the unemployed, and first-time job-seekers, but excludes homemakers and other unpaid caregivers and workers in the informal sector. Sum.	value	Value	# of people	World Development Indicators	http://data.worldbank.org/data-catalog/world-development-indicators
t1998	Taxes on exports (% of tax revenue)	Taxes on exports are all levies on goods being transported out of the country or services being delivered to nonresidents by residents. Rebates on exported goods that are repayments of previously paid general consumption taxes, excise taxes, or import duties are deducted from the gross amounts receivable from these taxes, not from amounts receivable from export taxes. For most countries central government finance data have been consolidated into one account, but for others only budgetary central government accounts are available.	value	Value	% of tax revenue	World Development Indicators	http://data.worldbank.org/data-catalog/world-development-indicators
t808	Agricultural raw materials exports (% of merchandise exports)	Agricultural raw materials comprise SITC section 2 (crude materials except fuels) excluding divisions 22, 27 (crude fertilizers and minerals excluding coal, petroleum, and precious stones), and 28 (metalliferous ores and scrap). Weighted average. Previous editions contained data based on the SITC revision 1.	value	Value	% of merchandise exports	World Development Indicators	http://data.worldbank.org/data-catalog/world-development-indicators
t2576	Real effective exchange rate (CPI based)	This table shows Real Effective Exchange Rate (REER) Consumer Price Index (CPI) based by individual countries and country groups. The effective exchange rate is an indicator to grasp country's international competitiveness in terms of its foreign exchange rates that cannot be understood by examining only individual exchange rates between the country's currency and other currencies.	index_base_2005	Index Base 2005	% (base year = 2005)	United Nations Conference on Trade and Development Statistics	http://unctadstat.unctad.org/wds/ReportFolders/reportFolders.aspx?sCS_ChosenLang=en
t2787	General government gross debt	Gross debt consists of all liabilities that require payment or payments of interest and/or principal by the debtor to the creditor at a date or dates in the future. This includes debt liabilities in the form of SDRs, currency and deposits, debt securities, loans, insurance, pensions and standardized guarantee schemes, and other accounts payable. Thus, all liabilities in the GFSM 2001 system are debt, except for equity and investment fund shares and financial derivatives and employee stock options. Debt can be valued at current market, nominal, or face values (GFSM 2001, paragraph 7.110).	percent_of_gdp	% of GDP	% of GDP	World Economic Outlook	http://www.imf.org/external/ns/cs.aspx?id=28
t997	Gross national expenditure (% of GDP)	Gross national expenditure (formerly domestic absorption) is the sum of household final consumption expenditure (formerly private consumption), general government final consumption expenditure (formerly general government consumption), and gross capital formation (formerly gross domestic investment).	value	Value	% of GDP	World Development Indicators	http://data.worldbank.org/data-catalog/world-development-indicators
t961	GNI growth (annual %)	GNI (formerly GNP) is the sum of value added by all resident producers plus any product taxes (less subsidies) not included in the valuation of output plus net receipts of primary income (compensation of employees and property income) from abroad. Weighted average.	value	Value	Annual %	World Development Indicators	http://data.worldbank.org/data-catalog/world-development-indicators
t2801	Bilateral trade flows by ICT goods and categories (imports)	Bilateral trade flows by ICT goods categories	usd_millions	USD	US$	United Nations Conference on Trade and Development Statistics	http://unctadstat.unctad.org/wds/ReportFolders/reportFolders.aspx?sCS_ChosenLang=en
t1829	Import value index (2000 = 100)	Import value indexes are the current value of imports (c.i.f.) converted to U.S. dollars and expressed as a percentage of the average for the base period (2000). UNCTAD's import value indexes are reported for most economies. For selected economies for which UNCTAD does not publish data, the import value indexes are derived from import volume indexes (line 73) and corresponding unit value indexes of imports (line 75) in the IMF's International Financial Statistics.	value	Value	Index (2000 = 100)	World Development Indicators	http://data.worldbank.org/data-catalog/world-development-indicators
t1261	Pump price for gasoline (US$ per liter)	Fuel prices refer to the pump prices of the most widely sold grade of gasoline. Prices have been converted from the local currency to U.S. dollars. Median.	value	Value	US$ per liter	World Development Indicators	http://data.worldbank.org/data-catalog/world-development-indicators
t3092	Inflation, average consumer prices	Expressed in averages for the year, not end-of-period data. A consumer price index (CPI) measures changes in the prices of goods and services that households consume. Such changes affect the real purchasing power of consumers? incomes and their welfare. As the prices of different goods and services do not all change at the same rate, a price index can only reflect their average movement. A price index is typically assigned a value of unity, or 100, in some reference period and the values of the index for other periods of time are intended to indicate the average proportionate, or percentage, change in prices from this price reference period. Price indices can also be used to measure differences in price levels between different cities, regions or countries at the same point in time. [CPI Manual 2004, Introduction] For euro countries, consumer prices are calculated based on harmonized prices. For more information see http://epp.eurostat.ec.europa.eu/cache/ITY_OFFPUB/KS-BE-04-001/EN/KS-BE-04-001-EN.PDF.	change	Percent change	%	World Economic Outlook	http://www.imf.org/external/ns/cs.aspx?id=28
t1564	Portfolio Investment, net (BoP, current US$)	Portfolio investment covers transactions in equity securities and debt securities. Data are in current U.S. dollars.	value	Value	Current US$	World Development Indicators	http://data.worldbank.org/data-catalog/world-development-indicators
t819	Land area (sq. km)	Land area is a country's total area, excluding area under inland water bodies, national claims to continental shelf, and exclusive economic zones. In most cases the definition of inland water bodies includes major rivers and lakes. Sum. The data are collected by the Food and Agriculture Organization (FAO) of the United Nations through annual questionnaires.	value	Value	sq. km	World Development Indicators	http://data.worldbank.org/data-catalog/world-development-indicators
t1817	Export volume index (2000 = 100)	Export volume indexes are derived from UNCTAD's volume index series and are the ratio of the export value indexes to the corresponding unit value indexes. Unit value indexes are based on data reported by countries that demonstrate consistency under UNCTAD quality controls, supplemented by UNCTAD _s estimates using the previous year _s trade values at the Standard International Trade Classification three-digit level as weights. To improve data coverage, especially for the latest periods, UNCTAD constructs a set of average prices indexes at the three-digit product classification of the Standard International Trade Classification revision 3 using UNCTAD _s Commodity Price Statistics, interna _tional and national sources, and UNCTAD secretariat estimates and calculates unit value indexes at the country level using the current year _s trade values as weights. For economies for which UNCTAD does not publish data, the export volume indexes (lines 72) in the IMF's International Financial Statistics are used.	value	Value	Index (2000 = 100)	World Development Indicators	http://data.worldbank.org/data-catalog/world-development-indicators
t1525	Broad money to total reserves ratio	Broad money (IFS line 35L..ZK) is the sum of currency outside banks; demand deposits other than those of the central government; the time, savings, and foreign currency deposits of resident sectors other than the central government; bank and traveler _s checks; and other securities such as certificates of deposit and commercial paper.	value	Value	ratio	World Development Indicators	http://data.worldbank.org/data-catalog/world-development-indicators
t902	Communications, computer, etc. (% of service imports, BoP)	Communications, computer, information, and other services cover international telecommunications; computer data; news-related service transactions between residents and nonresidents; construction services; royalties and license fees; miscellaneous business, professional, and technical services; personal, cultural, and recreational services; manufacturing services on physical inputs owned by others; and maintenance and repair services and government services not included elsewhere. Weighted average.	value	Value	% of service imports, BoP	World Development Indicators	http://data.worldbank.org/data-catalog/world-development-indicators
t2012	Patent applications, residents	Patent applications are worldwide patent applications filed through the Patent Cooperation Treaty procedure or with a national patent office for exclusive rights for an invention--a product or process that provides a new way of doing something or offers a new technical solution to a problem. A patent provides protection for the invention to the owner of the patent for a limited period, generally 20 years. Sum. A patent is an exclusive right granted for a specified period (generally 20 years) for a new way of doing something or a new technical solution to a problem - an invention.	value	Value	# of applications	World Development Indicators	http://data.worldbank.org/data-catalog/world-development-indicators
t522	Availability of financial services, 1-7 (best)	In your country, to what extent does the financial sector provide a wide range of financial products and services to businesses? [1 = not at all; 7 = provides a wide variety]	rank	Rank	Rank	World Economic Forum Global Competitiveness Index	http://reports.weforum.org/global-competitiveness-index/
t809	Agricultural raw materials imports (% of merchandise imports)	Agricultural raw materials comprise SITC section 2 (crude materials except fuels) excluding divisions 22, 27 (crude fertilizers and minerals excluding coal, petroleum, and precious stones), and 28 (metalliferous ores and scrap). Weighted average. Previous editions contained data based on the SITC revision 1.	value	Value	% of merchandise imports	World Development Indicators	http://data.worldbank.org/data-catalog/world-development-indicators
t1734	Air transport, registered carrier departures worldwide	Registered carrier departures worldwide are domestic takeoffs and takeoffs abroad of air carriers registered in the country. Sum. Countries submit air transport data to Civil Aviation Organization (ICAO) on the basis of standard instructions and definitions issued by ICAO.	value	Value	Carrier departures	World Development Indicators	http://data.worldbank.org/data-catalog/world-development-indicators
t2003	Taxes on income, profits and capital gains (% of revenue)	Taxes on income, profits, and capital gains are levied on the actual or presumptive net income of individuals, on the profits of corporations and enterprises, and on capital gains, whether realized or not, on land, securities, and other assets. Intragovernmental payments are eliminated in consolidation. Median. For most countries central government finance data have been consolidated into one account, but for others only budgetary central government accounts are available.	value	Value	% of revenue	World Development Indicators	http://data.worldbank.org/data-catalog/world-development-indicators
t2323	Bilateral trade costs for all goods	The Trade Costs Dataset provides estimates of bilateral trade costs in agriculture and manufactured goods for the 1995-2010 period. It is built on trade and production data collected in 178 countries. Symmetric bilateral trade costs are computed using the Inverse Gravity Framework (Novy 2009), which estimates trade costs for each country pair using bilateral trade and gross national output. Trade costs are available for two sectors: trade in manufactured goods, and agriculture. Energy is excluded.	value	Total	US$	ESCAP	http://data.worldbank.org/data-catalog/trade-costs-dataset
t2017	Trademark applications, direct nonresident	Trademark applications filed are applications to register a trademark with a national or regional Intellectual Property (IP) office. A trademark is a distinctive sign which identifies certain goods or services as those produced or provided by a specific person or enterprise. A trademark provides protection to the owner of the mark by ensuring the exclusive right to use it to identify goods or services, or to authorize another to use it in return for payment. The period of protection varies, but a trademark can be renewed indefinitely beyond the time limit on payment of additional fees. Direct nonresident trademark applications are those filed by applicants from abroad directly at a given national IP office. Sum.	value	Value	# of applications	World Development Indicators	http://data.worldbank.org/data-catalog/world-development-indicators
t2004	Taxes on income, profits and capital gains (% of total taxes)	Taxes on income, profits, and capital gains are levied on the actual or presumptive net income of individuals, on the profits of corporations and enterprises, and on capital gains, whether realized or not, on land, securities, and other assets. Intragovernmental payments are eliminated in consolidation. For most countries central government finance data have been consolidated into one account, but for others only budgetary central government accounts are available.	value	Value	% of total taxes	World Development Indicators	http://data.worldbank.org/data-catalog/world-development-indicators
t1546	Lending interest rate (%)	Lending rate is the bank rate that usually meets the short- and medium-term financing needs of the private sector. This rate is normally differentiated according to creditworthiness of borrowers and objectives of financing. The terms and conditions attached to these rates differ by country, however, limiting their comparability. Countries use a variety of reporting formats, sample designs, interest compounding formulas, averaging methods, and data presentations for indices and other data series on interest rates.	value	Value	%	World Development Indicators	http://data.worldbank.org/data-catalog/world-development-indicators
t3016	Personal remittances: Receipts of personal remittances	This table presents time series on receipts and payments of personal remittances in millions of dollars. These data are also shown as percentage of exports (receipts) and imports (payments) of goods and services, and as percentage of GDP.	percentage_of_total_trade	% of total trade	% of total trade	United Nations Conference on Trade and Development Statistics	http://unctadstat.unctad.org/wds/ReportFolders/reportFolders.aspx?sCS_ChosenLang=en
t1830	Import volume index (2000 = 100)	Import volume indexes are derived from UNCTAD's volume index series and are the ratio of the import value indexes to the corresponding unit value indexes. Unit value indexes are based on data reported by countries that demonstrate consistency under UNCTAD quality controls, supplemented by UNCTAD _s estimates using the previous year _s trade values at the Standard International Trade Classification three-digit level as weights. To improve data coverage, especially for the latest periods, UNCTAD constructs a set of average prices indexes at the three-digit product classification of the Standard International Trade Classification revision 3 using UNCTAD _s Commodity Price Statistics, interna _tional and national sources, and UNCTAD secretariat estimates and calculates unit value indexes at the country level using the current year _s trade values as weights. For economies for which UNCTAD does not publish data, the import volume indexes (lines 73) in the IMF's International Financial Statistics are used.	value	Value	Index (2000 = 100)	World Development Indicators	http://data.worldbank.org/data-catalog/world-development-indicators
t1620	Mortality rate, adult, female (per 1,000 female adults)	Adult mortality rate is the probability of dying between the ages of 15 and 60--that is, the probability of a 15-year-old dying before reaching age 60, if subject to age-specific mortality rates of the specified year between those ages. Weighted average. Data from United Nations Population Division's World Populaton Prospects are originally 5-year period data and the presented are linearly interpolated by the World Bank for annual series.	value	Value	per 1,000 female adults	World Development Indicators	http://data.worldbank.org/data-catalog/world-development-indicators	2	0.587
t1838	International tourism, expenditures for passenger transport items (current US$)	International tourism expenditures for passenger transport items are expenditures of international outbound visitors in other countries for all services provided during international transportation by nonresident carriers. Also included are passenger services performed within an economy by nonresident carriers. Excluded are passenger services provided to nonresidents by resident carriers within the resident economies; these are included in travel items. In addition to the services covered by passenger fares--including fares that are a part of package tours but excluding cruise fares, which are included in travel--passenger services include such items as charges for excess baggage, vehicles, or other personal accompanying effects and expenditures for food, drink, or other items for which passengers make expenditures while on board carriers. Data are in current U.S. dollars. Gap-filled total.	value	Value	Current US$	World Development Indicators	http://data.worldbank.org/data-catalog/world-development-indicators
t2999	Merchandise: Concentration and diversification indices of imports by country	This table presents product concentration and diversification indices. The diversification index indicates whether the structure of exports or imports by product of a given country or country group differs from the world pattern. The product concentration index shows how exports and imports of individual countries or country groupings are concentrated on a few products or otherwise distributed in a more homogeneous manner among a series of products.	diversification_index	Diversification Index	Diversification Index	United Nations Conference on Trade and Development Statistics	http://unctadstat.unctad.org/wds/ReportFolders/reportFolders.aspx?sCS_ChosenLang=en	1	0.06
t965	GNI per capita growth (annual %)	Annual percentage growth rate of GNI per capita based on constant local currency. Aggregates are based on constant 2010 U.S. dollars. GNI per capita is gross national income divided by midyear population. GNI (formerly GNP) is the sum of value added by all resident producers plus any product taxes (less subsidies) not included in the valuation of output plus net receipts of primary income (compensation of employees and property income) from abroad. Weighted average.	value	Value	%	World Development Indicators	http://data.worldbank.org/data-catalog/world-development-indicators
t3383	Availability of latest technologies, 1-7 (best)	In your country, to what extent are the latest technologies available? [1 = not at all; 7 = to a great extent]	value	Index (1-7)	Index (1-7)	WEF: Global Information Technology Report	https://www.weforum.org/reports/the-global-information-technology-report-2016	3	0.703
t1748	ICT service exports (% of service exports, BoP)	Information and communication technology service exports include computer and communications services (telecommunications and postal and courier services) and information services (computer data and news-related service transactions). Weighted average. Discrepancies may arise in the balance of payments because there is no single source for balance of payments data and therefore no way to ensure that the data are fully consistent.	value	Value	% of service exports	World Development Indicators	http://data.worldbank.org/data-catalog/world-development-indicators
t1797	Binding coverage, primary products (%)	Binding coverage is the percentage of product lines with an agreed bound rate. Bound rates result from trade negotiations incorporated into a country's schedule of concessions and are thus enforceable. Primary products are commodities classified in SITC revision 3 sections 0-4 plus division 68 (nonferrous metals).	value	Value	%	World Development Indicators	http://data.worldbank.org/data-catalog/world-development-indicators
t1304	Renewable energy consumption (% of total final energy consumption)	Renewable energy consumption is the share of renewables energy in total final energy consumption. Weighted average.	value	Value	% of total final energy consumption	World Development Indicators	http://data.worldbank.org/data-catalog/world-development-indicators
t3017	Personal remittances: Receipts of personal remittances	This table presents time series on receipts and payments of personal remittances in millions of dollars. These data are also shown as percentage of exports (receipts) and imports (payments) of goods and services, and as percentage of GDP.	percentage_of_gdp	% of GDP	% of GDP	United Nations Conference on Trade and Development Statistics	http://unctadstat.unctad.org/wds/ReportFolders/reportFolders.aspx?sCS_ChosenLang=en
t2998	Merchandise: Concentration and diversification indices of imports by country	This table presents product concentration and diversification indices. The diversification index indicates whether the structure of exports or imports by product of a given country or country group differs from the world pattern. The product concentration index shows how exports and imports of individual countries or country groupings are concentrated on a few products or otherwise distributed in a more homogeneous manner among a series of products.	concentration_index	Concentration Index	Concentration Index	United Nations Conference on Trade and Development Statistics	http://unctadstat.unctad.org/wds/ReportFolders/reportFolders.aspx?sCS_ChosenLang=en
t2321	Bilateral trade costs for manufactured goods	The Trade Costs Dataset provides estimates of bilateral trade costs in manufactured goods for the 1995-2010 period. It is built on trade and production data collected in 178 countries. Symmetric bilateral trade costs are computed using the Inverse Gravity Framework (Novy 2009), which estimates trade costs for each country pair using bilateral trade and gross national output.	value	Total	US$	ESCAP	http://data.worldbank.org/data-catalog/trade-costs-dataset
t1120	Terms of trade adjustment (constant LCU)	The terms of trade effect equals capacity to import less exports of goods and services in constant prices. Data are in constant local currency.	value	Value	Constant LCU	World Development Indicators	http://data.worldbank.org/data-catalog/world-development-indicators
t1027	Imports of goods and services (% of GDP)	Imports of goods and services represent the value of all goods and other market services received from the rest of the world. They include the value of merchandise, freight, insurance, transport, travel, royalties, license fees, and other services, such as communication, construction, financial, information, business, personal, and government services. They exclude compensation of employees and investment income (formerly called factor services) and transfer payments. Weighted average. Because policymakers have tended to focus on fostering the growth of output, and because data on production are easier to collect than data on spending, many countries generate their primary estimate of GDP using the production approach.	value	Value	% of GDP	World Development Indicators	http://data.worldbank.org/data-catalog/world-development-indicators
t1747	ICT service exports (BoP, current US$)	Information and communication technology service exports include computer and communications services (telecommunications and postal and courier services) and information services (computer data and news-related service transactions). Data are in current U.S. dollars. Sum.	value	Value	Current US$	World Development Indicators	http://data.worldbank.org/data-catalog/world-development-indicators
t1621	Mortality rate, adult, male (per 1,000 male adults)	Adult mortality rate is the probability of dying between the ages of 15 and 60--that is, the probability of a 15-year-old dying before reaching age 60, if subject to age-specific mortality rates of the specified year between those ages. Weighted average. Data from United Nations Population Division's World Populaton Prospects are originally 5-year period data and the presented are linearly interpolated by the World Bank for annual series.	value	Value	per 1,000 male adults	World Development Indicators	http://data.worldbank.org/data-catalog/world-development-indicators	2	0.085
t1825	Food exports (% of merchandise exports)	Food comprises the commodities in SITC sections 0 (food and live animals), 1 (beverages and tobacco), and 4 (animal and vegetable oils and fats) and SITC division 22 (oil seeds, oil nuts, and oil kernels). Weighted average. Previous editions contained data based on the SITC revision 1.	value	Value	% of merchandise exports	World Development Indicators	http://data.worldbank.org/data-catalog/world-development-indicators
t3477	B. Readiness subindex	The readiness subindex measures the degree to which a society is prepared to make good use of an affordable ICT infrastructure and digital content. It has a total of 11 variables distributed into three pillars.	value	Index	Index	WEF: Global Information Technology Report	https://www.weforum.org/reports/the-global-information-technology-report-2016	2	0.867
t689	Burden of government regulation, 1-7 (best)	In your country, how burdensome is it for businesses to comply with governmental administrative requirements (e.g., permits, regulations, reporting)? [1 = extremely burdensome; 7 = not burdensome at all]	value	Value	Index 1-7 (best)	World Economic Forum Global Competitiveness Index	http://reports.weforum.org/global-competitiveness-index/
t43025	Buyer sophistication, 1-7 (best)	In your country, how do buyers make purchasing decisions? [1 = based solely on the lowest price; 7 = based on a sophisticated analysis of performance attributes]	score	Score	H.Index	World Economic Forum Global Competitiveness Index	http://reports.weforum.org/global-competitiveness-index/
t3001	Merchandise: Concentration and diversification indices of exports by country	This table presents product concentration and diversification indices. The diversification index indicates whether the structure of exports or imports by product of a given country or country group differs from the world pattern. The product concentration index shows how exports and imports of individual countries or country groupings are concentrated on a few products or otherwise distributed in a more homogeneous manner among a series of products.	diversification_index	Diversification Index	Diversification Index	United Nations Conference on Trade and Development Statistics	http://unctadstat.unctad.org/wds/ReportFolders/reportFolders.aspx?sCS_ChosenLang=en	1	0.119
t3000	Merchandise: Concentration and diversification indices of exports by country	This table presents product concentration and diversification indices. The diversification index indicates whether the structure of exports or imports by product of a given country or country group differs from the world pattern. The product concentration index shows how exports and imports of individual countries or country groupings are concentrated on a few products or otherwise distributed in a more homogeneous manner among a series of products.	concentration_index	Concentration Index	Concentration Index	United Nations Conference on Trade and Development Statistics	http://unctadstat.unctad.org/wds/ReportFolders/reportFolders.aspx?sCS_ChosenLang=en
t2006	Taxes on international trade (% of revenue)	Taxes on international trade include import duties, export duties, profits of export or import monopolies, exchange profits, and exchange taxes. Median. For most countries central government finance data have been consolidated into one account, but for others only budgetary central government accounts are available.	value	Value	% of revenue	World Development Indicators	http://data.worldbank.org/data-catalog/world-development-indicators
t2018	Trademark applications, direct resident	Trademark applications filed are applications to register a trademark with a national or regional Intellectual Property (IP) office. A trademark is a distinctive sign which identifies certain goods or services as those produced or provided by a specific person or enterprise. A trademark provides protection to the owner of the mark by ensuring the exclusive right to use it to identify goods or services, or to authorize another to use it in return for payment. The period of protection varies, but a trademark can be renewed indefinitely beyond the time limit on payment of additional fees. Direct resident trademark applications are those filed by domestic applicants directly at a given national IP office. Sum.	value	Value	# of applications	World Development Indicators	http://data.worldbank.org/data-catalog/world-development-indicators
t1570	Real interest rate (%)	Real interest rate is the lending interest rate adjusted for inflation as measured by the GDP deflator. The terms and conditions attached to lending rates differ by country, however, limiting their comparability.	value	Value	%	World Development Indicators	http://data.worldbank.org/data-catalog/world-development-indicators
t2010	High-technology exports (% of manufactured exports)	High-technology exports are products with high R&D intensity, such as in aerospace, computers, pharmaceuticals, scientific instruments, and electrical machinery. Weighted average. Because industrial sectors specializing in a few high-technology products may also produce low-technology products, the product approach is more appropriate for international trade.	value	Value	% of manufactured exports	World Development Indicators	http://data.worldbank.org/data-catalog/world-development-indicators
t43033	Cooperation in labor-employer relations, 1-7 (best)	In your country, how would you characterize labor-employer relations? [1 = generally confrontational; 7 = generally cooperative]	score	Score	H.Index	World Economic Forum Global Competitiveness Index	http://reports.weforum.org/global-competitiveness-index/
t1249	Access to electricity, urban (% of urban population)	Access to electricity, urban is the percentage of urban population with access to electricity. Weighted average.	value	Value	% of urban population	World Development Indicators	http://data.worldbank.org/data-catalog/world-development-indicators	2	0.001
t2736	Values and shares of creative goods, exports	Exports of creative goods by individual country, geographical region and economic grouping, expressed in millions of dollars and broken down by individual trading partner or trading group. Furthermore, data are presented also as percentage of world (both as economy and trading partner), total products, and region.	usd_millions	USD	US$	United Nations Conference on Trade and Development Statistics	http://unctadstat.unctad.org/wds/ReportFolders/reportFolders.aspx?sCS_ChosenLang=en
t2009	High-technology exports (current US$)	High-technology exports are products with high R&D intensity, such as in aerospace, computers, pharmaceuticals, scientific instruments, and electrical machinery. Data are in current U.S. dollars. Sum. Because industrial sectors specializing in a few high-technology products may also produce low-technology products, the product approach is more appropriate for international trade.	value	Value	Current US$	World Development Indicators	http://data.worldbank.org/data-catalog/world-development-indicators	1	0.624
t3446	Business-to-consumer Internet use, 1-7 (best)	In your country, to what extent do businesses use the Internet for selling their goods and services to consumers? [1 = not at all; 7 = to a great extent]	rank	Rank	Rank	WEF: Global Information Technology Report	https://www.weforum.org/reports/the-global-information-technology-report-2016	3	0.629
t2574	Merchandise: Trade balance	This table shows trade balance, the difference between exports f.o.b. and imports c.i.f. (or imports f.o.b. when applicable) expressed in millions of dollars and as a percentage of imports. The regional trade balances are the sums of the reported trade balances for the relevant individual countries. A negative sign indicates a trade deficit.	percentage_of_imports	% of imports	% of imports	United Nations Conference on Trade and Development Statistics	http://unctadstat.unctad.org/wds/ReportFolders/reportFolders.aspx?sCS_ChosenLang=en
t1799	Bound rate, simple mean, manufactured products (%)	Simple mean bound rate is the unweighted average of all the lines in the tariff schedule in which bound rates have been set. Bound rates result from trade negotiations incorporated into a country's schedule of concessions and are thus enforceable. Manufactured products are commodities classified in SITC revision 3 sections 5-8 excluding division 68.	value	Value	%	World Development Indicators	http://data.worldbank.org/data-catalog/world-development-indicators
t1826	Food imports (% of merchandise imports)	Food comprises the commodities in SITC sections 0 (food and live animals), 1 (beverages and tobacco), and 4 (animal and vegetable oils and fats) and SITC division 22 (oil seeds, oil nuts, and oil kernels). Weighted average. Previous editions contained data based on the SITC revision 1.	value	Value	% of merchandise imports	World Development Indicators	http://data.worldbank.org/data-catalog/world-development-indicators
t3022	Personal remittances: Payments of personal remittances	This table presents time series on receipts and payments of personal remittances in millions of dollars. These data are also shown as percentage of exports (receipts) and imports (payments) of goods and services, and as percentage of GDP.	usd_millions	USD	US$	United Nations Conference on Trade and Development Statistics	http://unctadstat.unctad.org/wds/ReportFolders/reportFolders.aspx?sCS_ChosenLang=en
t2739	Values and shares of creative goods, exports	Exports of creative goods by individual country, geographical region and economic grouping, expressed in millions of dollars and broken down by individual trading partner or trading group. Furthermore, data are presented also as percentage of world (both as economy and trading partner), total products, and region.	percentage_by_product	% by Product	% by product	United Nations Conference on Trade and Development Statistics	http://unctadstat.unctad.org/wds/ReportFolders/reportFolders.aspx?sCS_ChosenLang=en
t2740	Values and shares of creative goods, exports	Exports of creative goods by individual country, geographical region and economic grouping, expressed in millions of dollars and broken down by individual trading partner or trading group. Furthermore, data are presented also as percentage of world (both as economy and trading partner), total products, and region.	percentage_of_region	% of region	% of region	United Nations Conference on Trade and Development Statistics	http://unctadstat.unctad.org/wds/ReportFolders/reportFolders.aspx?sCS_ChosenLang=en
t2571	Merchandise: Trade balance	This table shows trade balance, the difference between exports f.o.b. and imports c.i.f. (or imports f.o.b. when applicable) expressed in millions of dollars and as a percentage of imports. The regional trade balances are the sums of the reported trade balances for the relevant individual countries. A negative sign indicates a trade deficit.	usd_millions	USD	US$	United Nations Conference on Trade and Development Statistics	http://unctadstat.unctad.org/wds/ReportFolders/reportFolders.aspx?sCS_ChosenLang=en
t2737	Values and shares of creative goods, exports	Exports of creative goods by individual country, geographical region and economic grouping, expressed in millions of dollars and broken down by individual trading partner or trading group. Furthermore, data are presented also as percentage of world (both as economy and trading partner), total products, and region.	percentage_of_world	% of world	% of world	United Nations Conference on Trade and Development Statistics	http://unctadstat.unctad.org/wds/ReportFolders/reportFolders.aspx?sCS_ChosenLang=en
t3024	Personal remittances: Payments of personal remittances	This table presents time series on receipts and payments of personal remittances in millions of dollars. These data are also shown as percentage of exports (receipts) and imports (payments) of goods and services, and as percentage of GDP.	percentage_of_gdp	% of GDP	% of GDP	United Nations Conference on Trade and Development Statistics	http://unctadstat.unctad.org/wds/ReportFolders/reportFolders.aspx?sCS_ChosenLang=en
t3023	Personal remittances: Payments of personal remittances	This table presents time series on receipts and payments of personal remittances in millions of dollars. These data are also shown as percentage of exports (receipts) and imports (payments) of goods and services, and as percentage of GDP.	percentage_of_total_trade	% of total trade	% of total trade	United Nations Conference on Trade and Development Statistics	http://unctadstat.unctad.org/wds/ReportFolders/reportFolders.aspx?sCS_ChosenLang=en
t3273	Merchandise: Trade matrix by product groups, exports	This table presents merchandise trade by trading partner and product based on three digit level SITC Revision 3 commodity classification, expressed in thousands of dollars. In addition, data are also summarized by geographical region, economic and trade grouping, for both reporting country and its trading partner, and by product grouping.	value	Value	US$	United Nations Conference on Trade and Development Statistics	http://unctadstat.unctad.org/wds/ReportFolders/reportFolders.aspx?sCS_ChosenLang=en	1	0.085
t2741	Values and shares of creative goods, imports	Imports of creative goods by individual country, geographical region and economic grouping, expressed in millions of dollars and broken down by individual trading partner or trading group. Furthermore, data are presented also as percentage of world (both as economy and trading partner), total products, and region.	usd_millions	USD	US$	United Nations Conference on Trade and Development Statistics	http://unctadstat.unctad.org/wds/ReportFolders/reportFolders.aspx?sCS_ChosenLang=en
t2742	Values and shares of creative goods, imports	Imports of creative goods by individual country, geographical region and economic grouping, expressed in millions of dollars and broken down by individual trading partner or trading group. Furthermore, data are presented also as percentage of world (both as economy and trading partner), total products, and region.	percentage_of_world	% of world	% of world	United Nations Conference on Trade and Development Statistics	http://unctadstat.unctad.org/wds/ReportFolders/reportFolders.aspx?sCS_ChosenLang=en
t804	Urban population (% of total)	Urban population refers to people living in urban areas as defined by national statistical offices. It is calculated using World Bank population estimates and urban ratios from the United Nations World Urbanization Prospects. Weighted average. Aggregation of urban and rural population may not add up to total population because of different country coverage.	value	Value	% of total	World Development Indicators	http://data.worldbank.org/data-catalog/world-development-indicators
t2881	Goods and services (BPM6): Trade balance indicators of goods and services	This table shows indicators of trade balances as the following: (i) Normalized trade balance, (ii) Trade balance as percentage of imports, and (iii) Trade balance as a percentage of nominal gross domestic product (GDP).	percentage_of_gdp	% of GDP	% of GDP	United Nations Conference on Trade and Development Statistics	http://unctadstat.unctad.org/wds/ReportFolders/reportFolders.aspx?sCS_ChosenLang=en
t1125	Total reserves minus gold (current US$)	Total reserves minus gold comprise special drawing rights, reserves of IMF members held by the IMF, and holdings of foreign exchange under the control of monetary authorities. Gold holdings are excluded. Data are in current U.S. dollars.	value	Value	Current US$	World Development Indicators	http://data.worldbank.org/data-catalog/world-development-indicators
t2883	Goods and services (BPM6): Trade balance indicators of goods and services	This table shows indicators of trade balances as the following: (i) Normalized trade balance, (ii) Trade balance as percentage of imports, and (iii) Trade balance as a percentage of nominal gross domestic product (GDP).	usd_millions	USD	US$	United Nations Conference on Trade and Development Statistics	http://unctadstat.unctad.org/wds/ReportFolders/reportFolders.aspx?sCS_ChosenLang=en
t534	Women in labor force, ratio to men	Ratio of women to men in the labor force*	rank	Rank	Rank	World Economic Forum Global Competitiveness Index	http://reports.weforum.org/global-competitiveness-index/
t527	Ease of access to loans, 1-7 (best)	In your country, how easy is it to obtain a bank loan with only a good business plan and no collateral? [1 = extremely difficult; 7 = extremely easy]	value	Value	Index 1-7 (best)	World Economic Forum Global Competitiveness Index	http://reports.weforum.org/global-competitiveness-index/
t2939	ICT goods exports (% of total trade)	Share of ICT goods as a percentage of trade	usd_millions	USD	US$	United Nations Conference on Trade and Development Statistics	http://unctadstat.unctad.org/wds/ReportFolders/reportFolders.aspx?sCS_ChosenLang=en
t2744	Values and shares of creative goods, imports	Imports of creative goods by individual country, geographical region and economic grouping, expressed in millions of dollars and broken down by individual trading partner or trading group. Furthermore, data are presented also as percentage of world (both as economy and trading partner), total products, and region.	percentage_by_product	% by Product	% by product	United Nations Conference on Trade and Development Statistics	http://unctadstat.unctad.org/wds/ReportFolders/reportFolders.aspx?sCS_ChosenLang=en
t1744	Fixed telephone subscriptions (per 100 people)	Fixed telephone subscriptions refers to the sum of active number of analogue fixed telephone lines, voice-over-IP (VoIP) subscriptions, fixed wireless local loop (WLL) subscriptions, ISDN voice-channel equivalents and fixed public payphones. Weighted average. Operators have traditionally been the main source of telecommunications data, so information on subscriptions has been widely available for most countries.	value	Value	per 100 popoulation	World Development Indicators	http://data.worldbank.org/data-catalog/world-development-indicators	2	0.277
t24672	Capital investment in Travel and Tourism	Investment (Capital investment)	percentage_exports	% exports	%	World Travel & Tourism Council	https://tool.wttc.org/
t24675	Capital investment in Travel and Tourism	Investment (Capital investment)	percentage_growth	% growth	%	World Travel & Tourism Council	https://tool.wttc.org/
t2745	Values and shares of creative goods, imports	Imports of creative goods by individual country, geographical region and economic grouping, expressed in millions of dollars and broken down by individual trading partner or trading group. Furthermore, data are presented also as percentage of world (both as economy and trading partner), total products, and region.	percentage_of_region	% of region	% of region	United Nations Conference on Trade and Development Statistics	http://unctadstat.unctad.org/wds/ReportFolders/reportFolders.aspx?sCS_ChosenLang=en
t24674	Capital investment in Travel and Tourism	Investment (Capital investment)	usd_real	US$ in bn (Real prices)	US$ (billions)	World Travel & Tourism Council	https://tool.wttc.org/	1	0.843
t2938	ICT goods exports (% of total trade)	Share of ICT goods as a percentage of trade	percentage_of_total_merchandise_trade	% of total merchandise trade	% of total merchandise trade	United Nations Conference on Trade and Development Statistics	http://unctadstat.unctad.org/wds/ReportFolders/reportFolders.aspx?sCS_ChosenLang=en
t1827	Fuel exports (% of merchandise exports)	Fuels comprise SITC section 3 (mineral fuels). Weighted average. Previous editions contained data based on the SITC revision 1.	value	Value	% of merchandise exports	World Development Indicators	http://data.worldbank.org/data-catalog/world-development-indicators
t3274	Merchandise: Trade matrix by product groups, imports	This table presents merchandise trade by trading partner and product based on SITC, Rev.3 commodity classification (the most detailed level is two digit), expressed in thousands of dollars. In addition, data are also summarized by geographical region and economic grouping, for both reporting country and its trading partner, and by product grouping.	value	Value	US$	United Nations Conference on Trade and Development Statistics	http://unctadstat.unctad.org/wds/ReportFolders/reportFolders.aspx?sCS_ChosenLang=en	1	0.934
t1828	Fuel imports (% of merchandise imports)	Fuels comprise the commodities in SITC section 3 (mineral fuels). Weighted average. Previous editions contained data based on the SITC revision 1.	value	Value	% of merchandise imports	World Development Indicators	http://data.worldbank.org/data-catalog/world-development-indicators
t2370	HH Market Concentration Index	Hirschman Herfindahl index is a measure of the dispersion of trade value across an exporter's partners. A country with trade (export or import) that is concentrated in a very few markets will have an index value close to 1. Similarly, a country with a perfectly diversified trade portfolio will have an index close to zero.	value	Value	Index	World Integrated Trade Solution	http://wits.worldbank.org
t3052	Values and shares of creative industries related goods exports	Exports of goods related to creative industries by individual country, geographical region and economic grouping, expressed in millions of dollars and broken down by individual trading partner or trading group.	percentage_of_world	% of world	% of world	United Nations Conference on Trade and Development Statistics	http://unctadstat.unctad.org/wds/ReportFolders/reportFolders.aspx?sCS_ChosenLang=en
t3027	Services: Exports by service-category, shares and growth	This table presents annual statistics on international trade in services by principal service categories. The figures are expressed in millions of dollars and as percentages of the world total. In addition, the annual percentage changes and the shares of each category in total services of an economy are shown.	percentage_of_total_services_trade	% of total services trade	% of total services trade	United Nations Conference on Trade and Development Statistics	http://unctadstat.unctad.org/wds/ReportFolders/reportFolders.aspx?sCS_ChosenLang=en
t3055	Values and shares of creative industries related goods exports	Exports of goods related to creative industries by individual country, geographical region and economic grouping, expressed in millions of dollars and broken down by individual trading partner or trading group.	percentage_of_region	% of region	% of region	United Nations Conference on Trade and Development Statistics	http://unctadstat.unctad.org/wds/ReportFolders/reportFolders.aspx?sCS_ChosenLang=en
t1846	International tourism, receipts (% of total exports)	International tourism receipts are expenditures by international inbound visitors, including payments to national carriers for international transport. These receipts include any other prepayment made for goods or services received in the destination country. They also may include receipts from same-day visitors, except when these are important enough to justify separate classification. For some countries they do not include receipts for passenger transport items. Their share in exports is calculated as a ratio to exports of goods and services, which comprise all transactions between residents of a country and the rest of the world involving a change of ownership from residents to nonresidents of general merchandise, goods sent for processing and repairs, nonmonetary gold, and services. Weighted average. Tourism can be either domestic or international.	value	Value	% of total exports	World Development Indicators	http://data.worldbank.org/data-catalog/world-development-indicators
t3051	Values and shares of creative industries related goods exports	Exports of goods related to creative industries by individual country, geographical region and economic grouping, expressed in millions of dollars and broken down by individual trading partner or trading group.	usd_millions	USD	US$	United Nations Conference on Trade and Development Statistics	http://unctadstat.unctad.org/wds/ReportFolders/reportFolders.aspx?sCS_ChosenLang=en
t3028	Services: Exports by service-category, shares and growth	This table presents annual statistics on international trade in services by principal service categories. The figures are expressed in millions of dollars and as percentages of the world total. In addition, the annual percentage changes and the shares of each category in total services of an economy are shown.	percentage_change_year_on_year	% change year on year	% change year on year	United Nations Conference on Trade and Development Statistics	http://unctadstat.unctad.org/wds/ReportFolders/reportFolders.aspx?sCS_ChosenLang=en
t3054	Values and shares of creative industries related goods exports	Exports of goods related to creative industries by individual country, geographical region and economic grouping, expressed in millions of dollars and broken down by individual trading partner or trading group.	percentage_by_product	% by Product	% by product	United Nations Conference on Trade and Development Statistics	http://unctadstat.unctad.org/wds/ReportFolders/reportFolders.aspx?sCS_ChosenLang=en
t706	Extent of marketing, 1-7 (best)	In your country, to what extent do companies use sophisticated marketing tools and techniques? [1 = not at all; 7 = to a great extent]	rank	Rank	Rank	World Economic Forum Global Competitiveness Index	http://reports.weforum.org/global-competitiveness-index/
t3025	Services: Exports by service-category, shares and growth	This table presents annual statistics on international trade in services by principal service categories. The figures are expressed in millions of dollars and as percentages of the world total. In addition, the annual percentage changes and the shares of each category in total services of an economy are shown.	usd_millions	USD	US$	United Nations Conference on Trade and Development Statistics	http://unctadstat.unctad.org/wds/ReportFolders/reportFolders.aspx?sCS_ChosenLang=en
t2933	ICT goods imports (% of total trade)	Share of ICT goods as a percentage of trade	percentage_of_total_merchandise_trade	% of total merchandise trade	% of total merchandise trade	United Nations Conference on Trade and Development Statistics	http://unctadstat.unctad.org/wds/ReportFolders/reportFolders.aspx?sCS_ChosenLang=en
t2875	Goods and services (BPM6): Trade balance indicators of goods	This table shows indicators of trade balances as the following: (i) Normalized trade balance, (ii) Trade balance as percentage of imports, and (iii) Trade balance as a percentage of nominal gross domestic product (GDP).	normalized_trade_balance	Normalized Trade Balance	% (scaled to be out of 1.0)	United Nations Conference on Trade and Development Statistics	http://unctadstat.unctad.org/wds/ReportFolders/reportFolders.aspx?sCS_ChosenLang=en
t3026	Services: Exports by service-category, shares and growth	This table presents annual statistics on international trade in services by principal service categories. The figures are expressed in millions of dollars and as percentages of the world total. In addition, the annual percentage changes and the shares of each category in total services of an economy are shown.	percentage_of_world	% of world	% of world	United Nations Conference on Trade and Development Statistics	http://unctadstat.unctad.org/wds/ReportFolders/reportFolders.aspx?sCS_ChosenLang=en
t2872	Goods and services (BPM6): Trade balance indicators of goods	This table shows indicators of trade balances as the following: (i) Normalized trade balance, (ii) Trade balance as percentage of imports, and (iii) Trade balance as a percentage of nominal gross domestic product (GDP).	usd_millions	USD	US$	United Nations Conference on Trade and Development Statistics	http://unctadstat.unctad.org/wds/ReportFolders/reportFolders.aspx?sCS_ChosenLang=en
t3067	MFN import tariff rates on non-agricultural and non-fuel products	This table presents MFN (Most Favoured Nation) and effectively applied import tariff rates for major categories of non-agricultural and non-fuel products by individual country (as market economy) and economic grouping (as origin), expressed in various aggregation measures. Average tariff of a market country for an origin group (except for world) is calculated by taking those products (at HS 6-digit level) that are imported by the market country from each country included in the origin group. i.e., tariff rates for those products that are not traded are not included in the calculation.	number_of_0_to_5_tariff_lines	# of tariff lines (for rates 0 to 5 %)	# of tariff lines	United Nations Conference on Trade and Development Statistics	http://unctadstat.unctad.org/wds/ReportFolders/reportFolders.aspx?sCS_ChosenLang=en
t3060	MFN import tariff rates on non-agricultural and non-fuel products	This table presents MFN (Most Favoured Nation) and effectively applied import tariff rates for major categories of non-agricultural and non-fuel products by individual country (as market economy) and economic grouping (as origin), expressed in various aggregation measures. Average tariff of a market country for an origin group (except for world) is calculated by taking those products (at HS 6-digit level) that are imported by the market country from each country included in the origin group. i.e., tariff rates for those products that are not traded are not included in the calculation.	standard_deviation	Standard deviation	% points	United Nations Conference on Trade and Development Statistics	http://unctadstat.unctad.org/wds/ReportFolders/reportFolders.aspx?sCS_ChosenLang=en
t3031	Services: Imports by service-category, shares and growth	This table presents annual statistics on international trade in services by principal service categories. The figures are expressed in millions of dollars and as percentages of the world total. In addition, the annual percentage changes and the shares of each category in total services of an economy are shown.	percentage_of_total_services_trade	% of total services trade	% of total services trade	United Nations Conference on Trade and Development Statistics	http://unctadstat.unctad.org/wds/ReportFolders/reportFolders.aspx?sCS_ChosenLang=en
t3070	MFN import tariff rates on non-agricultural and non-fuel products	This table presents MFN (Most Favoured Nation) and effectively applied import tariff rates for major categories of non-agricultural and non-fuel products by individual country (as market economy) and economic grouping (as origin), expressed in various aggregation measures. Average tariff of a market country for an origin group (except for world) is calculated by taking those products (at HS 6-digit level) that are imported by the market country from each country included in the origin group. i.e., tariff rates for those products that are not traded are not included in the calculation.	number_of_20_to_50_tariff_lines	# of tariff lines (for rates 20 to 50 %)	# of tariff lines	United Nations Conference on Trade and Development Statistics	http://unctadstat.unctad.org/wds/ReportFolders/reportFolders.aspx?sCS_ChosenLang=en
t3062	MFN import tariff rates on non-agricultural and non-fuel products	This table presents MFN (Most Favoured Nation) and effectively applied import tariff rates for major categories of non-agricultural and non-fuel products by individual country (as market economy) and economic grouping (as origin), expressed in various aggregation measures. Average tariff of a market country for an origin group (except for world) is calculated by taking those products (at HS 6-digit level) that are imported by the market country from each country included in the origin group. i.e., tariff rates for those products that are not traded are not included in the calculation.	maximum_rate	Maximum rate	%	United Nations Conference on Trade and Development Statistics	http://unctadstat.unctad.org/wds/ReportFolders/reportFolders.aspx?sCS_ChosenLang=en
t3030	Services: Imports by service-category, shares and growth	This table presents annual statistics on international trade in services by principal service categories. The figures are expressed in millions of dollars and as percentages of the world total. In addition, the annual percentage changes and the shares of each category in total services of an economy are shown.	percentage_of_world	% of world	% of world	United Nations Conference on Trade and Development Statistics	http://unctadstat.unctad.org/wds/ReportFolders/reportFolders.aspx?sCS_ChosenLang=en
t3032	Services: Imports by service-category, shares and growth	This table presents annual statistics on international trade in services by principal service categories. The figures are expressed in millions of dollars and as percentages of the world total. In addition, the annual percentage changes and the shares of each category in total services of an economy are shown.	percentage_change_year_on_year	% change year on year	% change year on year	United Nations Conference on Trade and Development Statistics	http://unctadstat.unctad.org/wds/ReportFolders/reportFolders.aspx?sCS_ChosenLang=en
t525	Financing through local equity market, 1-7 (best)	In your country, how easy is it for companies to raise money by issuing shares on the stock market? [1 = extremely difficult; 7 = extremely easy]	value	Value	Index 1-7 (best)	World Economic Forum Global Competitiveness Index	http://reports.weforum.org/global-competitiveness-index/
t2878	Goods and services (BPM6): Trade balance indicators of services	This table shows indicators of trade balances as the following: (i) Normalized trade balance, (ii) Trade balance as percentage of imports, and (iii) Trade balance as a percentage of nominal gross domestic product (GDP).	percentage_of_gdp	% of GDP	% of GDP	United Nations Conference on Trade and Development Statistics	http://unctadstat.unctad.org/wds/ReportFolders/reportFolders.aspx?sCS_ChosenLang=en
t3068	MFN import tariff rates on non-agricultural and non-fuel products	This table presents MFN (Most Favoured Nation) and effectively applied import tariff rates for major categories of non-agricultural and non-fuel products by individual country (as market economy) and economic grouping (as origin), expressed in various aggregation measures. Average tariff of a market country for an origin group (except for world) is calculated by taking those products (at HS 6-digit level) that are imported by the market country from each country included in the origin group. i.e., tariff rates for those products that are not traded are not included in the calculation.	number_of_5_to_10_tariff_lines	# of tariff lines (for rates 5 to 10 %)	# of tariff lines	United Nations Conference on Trade and Development Statistics	http://unctadstat.unctad.org/wds/ReportFolders/reportFolders.aspx?sCS_ChosenLang=en
t3029	Services: Imports by service-category, shares and growth	This table presents annual statistics on international trade in services by principal service categories. The figures are expressed in millions of dollars and as percentages of the world total. In addition, the annual percentage changes and the shares of each category in total services of an economy are shown.	usd_millions	USD	US$	United Nations Conference on Trade and Development Statistics	http://unctadstat.unctad.org/wds/ReportFolders/reportFolders.aspx?sCS_ChosenLang=en
t3089	MFN import tariff rates on non-agricultural and non-fuel products	This table presents MFN (Most Favoured Nation) and effectively applied import tariff rates for major categories of non-agricultural and non-fuel products by individual country (as market economy) and economic grouping (as origin), expressed in various aggregation measures. Average tariff of a market country for an origin group (except for world) is calculated by taking those products (at HS 6-digit level) that are imported by the market country from each country included in the origin group. i.e., tariff rates for those products that are not traded are not included in the calculation.	simple_average	Simple average	%	United Nations Conference on Trade and Development Statistics	http://unctadstat.unctad.org/wds/ReportFolders/reportFolders.aspx?sCS_ChosenLang=en
t3065	MFN import tariff rates on non-agricultural and non-fuel products	This table presents MFN (Most Favoured Nation) and effectively applied import tariff rates for major categories of non-agricultural and non-fuel products by individual country (as market economy) and economic grouping (as origin), expressed in various aggregation measures. Average tariff of a market country for an origin group (except for world) is calculated by taking those products (at HS 6-digit level) that are imported by the market country from each country included in the origin group. i.e., tariff rates for those products that are not traded are not included in the calculation.	number_of_domestic_peaks	# of domestic peaks	# of domestic peaks	United Nations Conference on Trade and Development Statistics	http://unctadstat.unctad.org/wds/ReportFolders/reportFolders.aspx?sCS_ChosenLang=en
t2876	Goods and services (BPM6): Trade balance indicators of services	This table shows indicators of trade balances as the following: (i) Normalized trade balance, (ii) Trade balance as percentage of imports, and (iii) Trade balance as a percentage of nominal gross domestic product (GDP).	usd_millions	USD	US$	United Nations Conference on Trade and Development Statistics	http://unctadstat.unctad.org/wds/ReportFolders/reportFolders.aspx?sCS_ChosenLang=en
t3066	MFN import tariff rates on non-agricultural and non-fuel products	This table presents MFN (Most Favoured Nation) and effectively applied import tariff rates for major categories of non-agricultural and non-fuel products by individual country (as market economy) and economic grouping (as origin), expressed in various aggregation measures. Average tariff of a market country for an origin group (except for world) is calculated by taking those products (at HS 6-digit level) that are imported by the market country from each country included in the origin group. i.e., tariff rates for those products that are not traded are not included in the calculation.	number_of_international_peaks	# of international peaks	# of international peaks	United Nations Conference on Trade and Development Statistics	http://unctadstat.unctad.org/wds/ReportFolders/reportFolders.aspx?sCS_ChosenLang=en
t3064	MFN import tariff rates on non-agricultural and non-fuel products	This table presents MFN (Most Favoured Nation) and effectively applied import tariff rates for major categories of non-agricultural and non-fuel products by individual country (as market economy) and economic grouping (as origin), expressed in various aggregation measures. Average tariff of a market country for an origin group (except for world) is calculated by taking those products (at HS 6-digit level) that are imported by the market country from each country included in the origin group. i.e., tariff rates for those products that are not traded are not included in the calculation.	number_of_all_tariff_lines	# of all tariff lines	# of all tariff lines	United Nations Conference on Trade and Development Statistics	http://unctadstat.unctad.org/wds/ReportFolders/reportFolders.aspx?sCS_ChosenLang=en
t3071	MFN import tariff rates on non-agricultural and non-fuel products	This table presents MFN (Most Favoured Nation) and effectively applied import tariff rates for major categories of non-agricultural and non-fuel products by individual country (as market economy) and economic grouping (as origin), expressed in various aggregation measures. Average tariff of a market country for an origin group (except for world) is calculated by taking those products (at HS 6-digit level) that are imported by the market country from each country included in the origin group. i.e., tariff rates for those products that are not traded are not included in the calculation.	number_of_50_to_100_tariff_lines	# of tariff lines (for rates 50 to 100 %)	# of tariff lines	United Nations Conference on Trade and Development Statistics	http://unctadstat.unctad.org/wds/ReportFolders/reportFolders.aspx?sCS_ChosenLang=en
t3063	MFN import tariff rates on non-agricultural and non-fuel products	This table presents MFN (Most Favoured Nation) and effectively applied import tariff rates for major categories of non-agricultural and non-fuel products by individual country (as market economy) and economic grouping (as origin), expressed in various aggregation measures. Average tariff of a market country for an origin group (except for world) is calculated by taking those products (at HS 6-digit level) that are imported by the market country from each country included in the origin group. i.e., tariff rates for those products that are not traded are not included in the calculation.	number_of_duty_free_lines	# of duty free lines	# of duty free lines	United Nations Conference on Trade and Development Statistics	http://unctadstat.unctad.org/wds/ReportFolders/reportFolders.aspx?sCS_ChosenLang=en
t3059	MFN import tariff rates on non-agricultural and non-fuel products	This table presents MFN (Most Favoured Nation) and effectively applied import tariff rates for major categories of non-agricultural and non-fuel products by individual country (as market economy) and economic grouping (as origin), expressed in various aggregation measures. Average tariff of a market country for an origin group (except for world) is calculated by taking those products (at HS 6-digit level) that are imported by the market country from each country included in the origin group. i.e., tariff rates for those products that are not traded are not included in the calculation.	weighted_average	Weighted average	%	United Nations Conference on Trade and Development Statistics	http://unctadstat.unctad.org/wds/ReportFolders/reportFolders.aspx?sCS_ChosenLang=en
t3058	MFN import tariff rates on non-agricultural and non-fuel products	This table presents MFN (Most Favoured Nation) and effectively applied import tariff rates for major categories of non-agricultural and non-fuel products by individual country (as market economy) and economic grouping (as origin), expressed in various aggregation measures. Average tariff of a market country for an origin group (except for world) is calculated by taking those products (at HS 6-digit level) that are imported by the market country from each country included in the origin group. i.e., tariff rates for those products that are not traded are not included in the calculation.	simple_average_of_simple_averages	Simple average of simple averages	%	United Nations Conference on Trade and Development Statistics	http://unctadstat.unctad.org/wds/ReportFolders/reportFolders.aspx?sCS_ChosenLang=en
t3069	MFN import tariff rates on non-agricultural and non-fuel products	This table presents MFN (Most Favoured Nation) and effectively applied import tariff rates for major categories of non-agricultural and non-fuel products by individual country (as market economy) and economic grouping (as origin), expressed in various aggregation measures. Average tariff of a market country for an origin group (except for world) is calculated by taking those products (at HS 6-digit level) that are imported by the market country from each country included in the origin group. i.e., tariff rates for those products that are not traded are not included in the calculation.	number_of_10_to_20_tariff_lines	# of tariff lines (for rates 10 to 20 %)	# of tariff lines	United Nations Conference on Trade and Development Statistics	http://unctadstat.unctad.org/wds/ReportFolders/reportFolders.aspx?sCS_ChosenLang=en
t2877	Goods and services (BPM6): Trade balance indicators of services	This table shows indicators of trade balances as the following: (i) Normalized trade balance, (ii) Trade balance as percentage of imports, and (iii) Trade balance as a percentage of nominal gross domestic product (GDP).	percentage_of_imports	% of imports	% of imports	United Nations Conference on Trade and Development Statistics	http://unctadstat.unctad.org/wds/ReportFolders/reportFolders.aspx?sCS_ChosenLang=en
t2583	Merchandise: Volume indices of exports	This table contains export and import volume indices. Export and import unit value indices, derived terms of trade and purchasing power of exports indices are also provided. The value index is the current value of exports (f.o.b.) or imports (c.i.f.) converted to U.S. dollars and expressed as a percentage of the base period (2000). The volume index is the percentage ratio of the export or import value index to the corresponding unit value index.	value	Volume index	% of unit value	United Nations Conference on Trade and Development Statistics	http://unctadstat.unctad.org/wds/ReportFolders/reportFolders.aspx?sCS_ChosenLang=en
t1745	ICT goods exports (% of total goods exports)	Information and communication technology goods exports include computers and peripheral equipment, communication equipment, consumer electronic equipment, electronic components, and other information and technology goods (miscellaneous). Weighted average. Detailed trade data are widely available from country trade statistics.	value	Value	% of total goods exports	World Development Indicators	http://data.worldbank.org/data-catalog/world-development-indicators
t1844	International tourism, receipts for passenger transport items (current US$)	International tourism receipts for passenger transport items are expenditures by international inbound visitors for all services provided in the international transportation by resident carriers. Also included are passenger services performed within an economy by nonresident carriers. Excluded are passenger services provided to nonresidents by resident carriers within the resident economies; these are included in travel items. In addition to the services covered by passenger fares--including fares that are a part of package tours but excluding cruise fares, which are included in travel--passenger services include such items as charges for excess baggage, vehicles, or other personal accompanying effects and expenditures for food, drink, or other items for which passengers make expenditures while on board carriers. Data are in current U.S. dollars. Gap-filled total.	value	Value	Current US$	World Development Indicators	http://data.worldbank.org/data-catalog/world-development-indicators
t3086	Effectively applied import tariff rates on non-agricultural and non-fuel products	This table presents MFN (Most Favoured Nation) and effectively applied import tariff rates for major categories of non-agricultural and non-fuel products by individual country (as market economy) and economic grouping (as origin), expressed in various aggregation measures. Average tariff of a market country for an origin group (except for world) is calculated by taking those products (at HS 6-digit level) that are imported by the market country from each country included in the origin group. i.e., tariff rates for those products that are not traded are not included in the calculation.	number_of_50_to_100_tariff_lines	# of tariff lines (for rates 50 to 100 %)	# of tariff lines	United Nations Conference on Trade and Development Statistics	http://unctadstat.unctad.org/wds/ReportFolders/reportFolders.aspx?sCS_ChosenLang=en
t3084	Effectively applied import tariff rates on non-agricultural and non-fuel products	This table presents MFN (Most Favoured Nation) and effectively applied import tariff rates for major categories of non-agricultural and non-fuel products by individual country (as market economy) and economic grouping (as origin), expressed in various aggregation measures. Average tariff of a market country for an origin group (except for world) is calculated by taking those products (at HS 6-digit level) that are imported by the market country from each country included in the origin group. i.e., tariff rates for those products that are not traded are not included in the calculation.	number_of_10_to_20_tariff_lines	# of tariff lines (for rates 10 to 20 %)	# of tariff lines	United Nations Conference on Trade and Development Statistics	http://unctadstat.unctad.org/wds/ReportFolders/reportFolders.aspx?sCS_ChosenLang=en
t3366	Effectiveness of law-making bodies, 1-7 (best)	How effective is the legislative process in your country? [1 = not effective at all _it is deadlocked; 7 = extremely effective]	rank	Rank	Rank	WEF: Global Information Technology Report	https://www.weforum.org/reports/the-global-information-technology-report-2016
t3073	Effectively applied import tariff rates on non-agricultural and non-fuel products	This table presents MFN (Most Favoured Nation) and effectively applied import tariff rates for major categories of non-agricultural and non-fuel products by individual country (as market economy) and economic grouping (as origin), expressed in various aggregation measures. Average tariff of a market country for an origin group (except for world) is calculated by taking those products (at HS 6-digit level) that are imported by the market country from each country included in the origin group. i.e., tariff rates for those products that are not traded are not included in the calculation.	simple_average_of_simple_averages	Simple average of simple averages	%	United Nations Conference on Trade and Development Statistics	http://unctadstat.unctad.org/wds/ReportFolders/reportFolders.aspx?sCS_ChosenLang=en	5	0.211
t3085	Effectively applied import tariff rates on non-agricultural and non-fuel products	This table presents MFN (Most Favoured Nation) and effectively applied import tariff rates for major categories of non-agricultural and non-fuel products by individual country (as market economy) and economic grouping (as origin), expressed in various aggregation measures. Average tariff of a market country for an origin group (except for world) is calculated by taking those products (at HS 6-digit level) that are imported by the market country from each country included in the origin group. i.e., tariff rates for those products that are not traded are not included in the calculation.	number_of_20_to_50_tariff_lines	# of tariff lines (for rates 20 to 50 %)	# of tariff lines	United Nations Conference on Trade and Development Statistics	http://unctadstat.unctad.org/wds/ReportFolders/reportFolders.aspx?sCS_ChosenLang=en
t3074	Effectively applied import tariff rates on non-agricultural and non-fuel products	This table presents MFN (Most Favoured Nation) and effectively applied import tariff rates for major categories of non-agricultural and non-fuel products by individual country (as market economy) and economic grouping (as origin), expressed in various aggregation measures. Average tariff of a market country for an origin group (except for world) is calculated by taking those products (at HS 6-digit level) that are imported by the market country from each country included in the origin group. i.e., tariff rates for those products that are not traded are not included in the calculation.	weighted_average	Weighted average	%	United Nations Conference on Trade and Development Statistics	http://unctadstat.unctad.org/wds/ReportFolders/reportFolders.aspx?sCS_ChosenLang=en
t3082	Effectively applied import tariff rates on non-agricultural and non-fuel products	This table presents MFN (Most Favoured Nation) and effectively applied import tariff rates for major categories of non-agricultural and non-fuel products by individual country (as market economy) and economic grouping (as origin), expressed in various aggregation measures. Average tariff of a market country for an origin group (except for world) is calculated by taking those products (at HS 6-digit level) that are imported by the market country from each country included in the origin group. i.e., tariff rates for those products that are not traded are not included in the calculation.	number_of_0_to_5_tariff_lines	# of tariff lines (for rates 0 to 5 %)	# of tariff lines	United Nations Conference on Trade and Development Statistics	http://unctadstat.unctad.org/wds/ReportFolders/reportFolders.aspx?sCS_ChosenLang=en
t3077	Effectively applied import tariff rates on non-agricultural and non-fuel products	This table presents MFN (Most Favoured Nation) and effectively applied import tariff rates for major categories of non-agricultural and non-fuel products by individual country (as market economy) and economic grouping (as origin), expressed in various aggregation measures. Average tariff of a market country for an origin group (except for world) is calculated by taking those products (at HS 6-digit level) that are imported by the market country from each country included in the origin group. i.e., tariff rates for those products that are not traded are not included in the calculation.	maximum_rate	Maximum rate	%	United Nations Conference on Trade and Development Statistics	http://unctadstat.unctad.org/wds/ReportFolders/reportFolders.aspx?sCS_ChosenLang=en
t3080	Effectively applied import tariff rates on non-agricultural and non-fuel products	This table presents MFN (Most Favoured Nation) and effectively applied import tariff rates for major categories of non-agricultural and non-fuel products by individual country (as market economy) and economic grouping (as origin), expressed in various aggregation measures. Average tariff of a market country for an origin group (except for world) is calculated by taking those products (at HS 6-digit level) that are imported by the market country from each country included in the origin group. i.e., tariff rates for those products that are not traded are not included in the calculation.	number_of_domestic_peaks	# of domestic peaks	# of domestic peaks	United Nations Conference on Trade and Development Statistics	http://unctadstat.unctad.org/wds/ReportFolders/reportFolders.aspx?sCS_ChosenLang=en
t3083	Effectively applied import tariff rates on non-agricultural and non-fuel products	This table presents MFN (Most Favoured Nation) and effectively applied import tariff rates for major categories of non-agricultural and non-fuel products by individual country (as market economy) and economic grouping (as origin), expressed in various aggregation measures. Average tariff of a market country for an origin group (except for world) is calculated by taking those products (at HS 6-digit level) that are imported by the market country from each country included in the origin group. i.e., tariff rates for those products that are not traded are not included in the calculation.	number_of_5_to_10_tariff_lines	# of tariff lines (for rates 5 to 10 %)	# of tariff lines	United Nations Conference on Trade and Development Statistics	http://unctadstat.unctad.org/wds/ReportFolders/reportFolders.aspx?sCS_ChosenLang=en
t3081	Effectively applied import tariff rates on non-agricultural and non-fuel products	This table presents MFN (Most Favoured Nation) and effectively applied import tariff rates for major categories of non-agricultural and non-fuel products by individual country (as market economy) and economic grouping (as origin), expressed in various aggregation measures. Average tariff of a market country for an origin group (except for world) is calculated by taking those products (at HS 6-digit level) that are imported by the market country from each country included in the origin group. i.e., tariff rates for those products that are not traded are not included in the calculation.	number_of_international_peaks	# of international peaks	# of international peaks	United Nations Conference on Trade and Development Statistics	http://unctadstat.unctad.org/wds/ReportFolders/reportFolders.aspx?sCS_ChosenLang=en
t3075	Effectively applied import tariff rates on non-agricultural and non-fuel products	This table presents MFN (Most Favoured Nation) and effectively applied import tariff rates for major categories of non-agricultural and non-fuel products by individual country (as market economy) and economic grouping (as origin), expressed in various aggregation measures. Average tariff of a market country for an origin group (except for world) is calculated by taking those products (at HS 6-digit level) that are imported by the market country from each country included in the origin group. i.e., tariff rates for those products that are not traded are not included in the calculation.	standard_deviation	Standard deviation	% points	United Nations Conference on Trade and Development Statistics	http://unctadstat.unctad.org/wds/ReportFolders/reportFolders.aspx?sCS_ChosenLang=en
t3079	Effectively applied import tariff rates on non-agricultural and non-fuel products	This table presents MFN (Most Favoured Nation) and effectively applied import tariff rates for major categories of non-agricultural and non-fuel products by individual country (as market economy) and economic grouping (as origin), expressed in various aggregation measures. Average tariff of a market country for an origin group (except for world) is calculated by taking those products (at HS 6-digit level) that are imported by the market country from each country included in the origin group. i.e., tariff rates for those products that are not traded are not included in the calculation.	number_of_all_tariff_lines	# of all tariff lines	# of all tariff lines	United Nations Conference on Trade and Development Statistics	http://unctadstat.unctad.org/wds/ReportFolders/reportFolders.aspx?sCS_ChosenLang=en
t3078	Effectively applied import tariff rates on non-agricultural and non-fuel products	This table presents MFN (Most Favoured Nation) and effectively applied import tariff rates for major categories of non-agricultural and non-fuel products by individual country (as market economy) and economic grouping (as origin), expressed in various aggregation measures. Average tariff of a market country for an origin group (except for world) is calculated by taking those products (at HS 6-digit level) that are imported by the market country from each country included in the origin group. i.e., tariff rates for those products that are not traded are not included in the calculation.	number_of_duty_free_lines	# of duty free lines	# of duty free lines	United Nations Conference on Trade and Development Statistics	http://unctadstat.unctad.org/wds/ReportFolders/reportFolders.aspx?sCS_ChosenLang=en
t3374	Efficiency of legal system in challenging regs, 1-7 (best)	In your country, to what extent can individuals, institutions (civil society), and businesses obtain justice through the judicial system against arbitrary government decisions? [1 = not at all; 7 = to a great extent]	rank	Rank	Rank	WEF: Global Information Technology Report	https://www.weforum.org/reports/the-global-information-technology-report-2016
t2291	Sanitary and phytosanitary trade restrictions (initiation)	Sanitary and phytosanitary measures (SPS) are measures dealing with food safety and animal and plant health (sanitary: for human and animal health; phytosanitary: for plants and plant products). Data have been sourced mainly from regular SPS notifications, as reflected in the SPS-IMS online system. Specific Trade Concerns (STC) information (see following paragraphs) is used as a complementary source of information.	hs-all	Harmonized System (All Members)	Count	I-TIP Goods	https://i-tip.wto.org/goods
t1746	ICT goods imports (% total goods imports)	Information and communication technology goods imports include computers and peripheral equipment, communication equipment, consumer electronic equipment, electronic components, and other information and technology goods (miscellaneous). Weighted average. Detailed trade data are widely available from country trade statistics.	value	Value	% total goods imports	World Development Indicators	http://data.worldbank.org/data-catalog/world-development-indicators
t2374	No. Of Imported HS6 Digit Products	Total number of products imported by a country at the Harmonized System (HS) six digit level in any given year.	value	Value	#	World Integrated Trade Solution	http://wits.worldbank.org	1	0.546
t2584	Merchandise: Volume indices of imports	This table contains export and import volume indices. Export and import unit value indices, derived terms of trade and purchasing power of exports indices are also provided. The value index is the current value of exports (f.o.b.) or imports (c.i.f.) converted to U.S. dollars and expressed as a percentage of the base period (2000). The volume index is the percentage ratio of the export or import value index to the corresponding unit value index.	value	Volume Index	% of unit value	United Nations Conference on Trade and Development Statistics	http://unctadstat.unctad.org/wds/ReportFolders/reportFolders.aspx?sCS_ChosenLang=en
t3042	Services: Exports of total services, value, shares and growth	This table presents annual statistics on total international trade in services by individual country, geographical region and economic grouping, expressed in millions of dollars. Percentages of the world total and the annual percentage changes are also indicated. International trade in total commercial services is included as a memo item.	percentage_change_year_on_year	% change year on year	% change year on year	United Nations Conference on Trade and Development Statistics	http://unctadstat.unctad.org/wds/ReportFolders/reportFolders.aspx?sCS_ChosenLang=en
t3371	Efficiency of legal system in settling disputes, 1-7 (best)	In your country, how efficient are the legal and judicial systems for companies in settling disputes? [1 = extremely inefficient; 7 = extremely efficient]	value	Index (1-7)	Index (1-7)	WEF: Global Information Technology Report	https://www.weforum.org/reports/the-global-information-technology-report-2016
t2855	Goods and services (BPM6): Imports of goods	This table is a compilation of statistics of trade in goods and services as reported in the Balance of Payments. Exports and imports of goods and services are credits and debits of goods and services as reported in the current account of the balance of payments. Goods include general merchandise, goods used for processing other goods, and non-monetary gold. In order for a transaction to be recorded under "goods", a change of ownership from/to a resident of a local country to/from a non-resident in a foreign country has to take place.	percentage_of_total_trade	% of total trade	% of total trade	United Nations Conference on Trade and Development Statistics	http://unctadstat.unctad.org/wds/ReportFolders/reportFolders.aspx?sCS_ChosenLang=en
t2587	Merchandise: Terms of trade indices	This table contains export and import volume indices. Export and import unit value indices, derived terms of trade and purchasing power of exports indices are also provided. The value index is the current value of exports (f.o.b.) or imports (c.i.f.) converted to U.S. dollars and expressed as a percentage of the base period (2000). The volume index is the percentage ratio of the export or import value index to the corresponding unit value index.	value	Terms of trade index	% of import value	United Nations Conference on Trade and Development Statistics	http://unctadstat.unctad.org/wds/ReportFolders/reportFolders.aspx?sCS_ChosenLang=en
t1899	Share of tariff lines with international peaks, all products (%)	Share of tariff lines with international peaks is the share of lines in the tariff schedule with tariff rates that exceed 15 percent. It provides an indication of how selectively tariffs are applied.	value	Value	%	World Development Indicators	http://data.worldbank.org/data-catalog/world-development-indicators
t2585	Merchandise: Unit value indices of exports	This table contains export and import volume indices. Export and import unit value indices, derived terms of trade and purchasing power of exports indices are also provided. The value index is the current value of exports (f.o.b.) or imports (c.i.f.) converted to U.S. dollars and expressed as a percentage of the base period (2000). The volume index is the percentage ratio of the export or import value index to the corresponding unit value index.	value	Unit value index	%	United Nations Conference on Trade and Development Statistics	http://unctadstat.unctad.org/wds/ReportFolders/reportFolders.aspx?sCS_ChosenLang=en
t714	Nature of competitive advantage, 1-7 (best)	What is the competitive advantage of your country's companies in international markets based upon? [1 = low-cost labor or natural resources; 7 = unique products and processes]	rank	Rank	Rank	World Economic Forum Global Competitiveness Index	http://reports.weforum.org/global-competitiveness-index/	3	0.102
t1900	Share of tariff lines with international peaks, manufactured products (%)	Share of tariff lines with international peaks is the share of lines in the tariff schedule with tariff rates that exceed 15 percent. It provides an indication of how selectively tariffs are applied. Manufactured products are commodities classified in SITC revision 3 sections 5-8 excluding division 68.	value	Value	%	World Development Indicators	http://data.worldbank.org/data-catalog/world-development-indicators	5	0.208
t3046	Services: Imports of total services, value, shares and growth	This table presents annual statistics on total international trade in services by individual country, geographical region and economic grouping, expressed in millions of dollars. Percentages of the world total and the annual percentage changes are also indicated. International trade in total commercial services is included as a memo item.	percentage_change_year_on_year	% change year on year	% change year on year	United Nations Conference on Trade and Development Statistics	http://unctadstat.unctad.org/wds/ReportFolders/reportFolders.aspx?sCS_ChosenLang=en
t24707	Percent of Population Having Mail Delivered at Home	This is the percentage of the population having mail delivered at their own home. Delivery to community cluster boxes is regarded as home delivery.	value	Value	% of population	Universal Postal Union	http://www.upu.int/en/resources/postal-statistics/query-the-database.html
t3447	Extent of staff training, 1-7 (best)	In your country, to what extent do companies invest in training and employee development? [1 = not at all; 7 = to a great extent]	value	Index (1-7)	Index (1-7)	WEF: Global Information Technology Report	https://www.weforum.org/reports/the-global-information-technology-report-2016
t24666	Internal Travel and Tourism consumption	Internal T&T Consumption	percentage_share	% share	%	World Travel & Tourism Council	https://tool.wttc.org/
t24669	Internal Travel and Tourism consumption	Internal T&T Consumption	percentage_growth	% growth	%	World Travel & Tourism Council	https://tool.wttc.org/
t3009	Merchandise:Purchasing power indices of exports	This table contains export and import volume indices. Export and import unit value indices, derived terms of trade and purchasing power of exports indices are also provided. The value index is the current value of exports (f.o.b.) or imports (c.i.f.) converted to U.S. dollars and expressed as a percentage of the base period (2000). The volume index is the percentage ratio of the export or import value index to the corresponding unit value index.	value	Purchasing power index	% average purchasing power	United Nations Conference on Trade and Development Statistics	http://unctadstat.unctad.org/wds/ReportFolders/reportFolders.aspx?sCS_ChosenLang=en
t1901	Share of tariff lines with international peaks, primary products (%)	Share of tariff lines with international peaks is the share of lines in the tariff schedule with tariff rates that exceed 15 percent. It provides an indication of how selectively tariffs are applied. Primary products are commodities classified in SITC revision 3 sections 0-4 plus division 68 (nonferrous metals).	value	Value	%	World Development Indicators	http://data.worldbank.org/data-catalog/world-development-indicators
t1531	Commercial bank branches (per 100,000 adults)	Commercial bank branches are retail locations of resident commercial banks and other resident banks that function as commercial banks that provide financial services to customers and are physically separated from the main office but not organized as legally separated subsidiaries. Median. Population-based ratios of the number of branches and ATMs assume a uniform distribution of bank outlets within a country's area and across its population, while in most countries bank branches and ATMs are concentrated in urban centers of the country and are accessible only to some individuals.	value	Value	per 100,000 adults	World Development Indicators	http://data.worldbank.org/data-catalog/world-development-indicators
t1931	Transport services (% of commercial service exports)	Transport services (% of commercial service exports) covers all transport services (sea, air, land, internal waterway, space, and pipeline) performed by residents of one economy for those of another and involving the carriage of passengers, movement of goods (freight), rental of carriers with crew, and related support and auxiliary services. Excluded are freight insurance, which is included in insurance services; goods procured in ports by nonresident carriers and repairs of transport equipment, which are included in goods; repairs of railway facilities, harbors, and airfield facilities, which are included in construction services; and rental of carriers without crew, which is included in other services. Weighted average. Balance of payments statistics, the main source of information on international trade in services, have many weaknesses.	value	Value	% of commercial service exports	World Development Indicators	http://data.worldbank.org/data-catalog/world-development-indicators
t2846	Goods and services (BPM6): Exports of services	This table is a compilation of statistics of trade in goods and services as reported in the Balance of Payments. Exports and imports of goods and services are credits and debits of goods and services as reported in the current account of the balance of payments. Goods include general merchandise, goods used for processing other goods, and non-monetary gold. In order for a transaction to be recorded under "goods", a change of ownership from/to a resident of a local country to/from a non-resident in a foreign country has to take place.	percentage_of_total_trade	% of total trade	% of total trade	United Nations Conference on Trade and Development Statistics	http://unctadstat.unctad.org/wds/ReportFolders/reportFolders.aspx?sCS_ChosenLang=en
t3438	Firm-level technology absorption, 1-7 (best)	In your country, to what extent do businesses adopt new technology? [1 = not at all; 7 = adopt extensively]	rank	Rank	Rank	WEF: Global Information Technology Report	https://www.weforum.org/reports/the-global-information-technology-report-2016
t24657	Domestic Tourism Spending	Domestic Tourism Spending	percentage_growth	% growth	%	World Travel & Tourism Council	https://tool.wttc.org/
t1902	Share of tariff lines with specific rates, all products (%)	Share of tariff lines with specific rates is the share of lines in the tariff schedule that are set on a per unit basis or that combine ad valorem and per unit rates. It shows the extent to which countries use tariffs based on physical quantities or other, non-ad valorem measures.	value	Value	%	World Development Indicators	http://data.worldbank.org/data-catalog/world-development-indicators
t24654	Domestic Tourism Spending	Domestic Tourism Spending	percentage_share	% share	%	World Travel & Tourism Council	https://tool.wttc.org/
t2586	Merchandise: Unit value indices of imports	This table contains export and import volume indices. Export and import unit value indices, derived terms of trade and purchasing power of exports indices are also provided. The value index is the current value of exports (f.o.b.) or imports (c.i.f.) converted to U.S. dollars and expressed as a percentage of the base period (2000). The volume index is the percentage ratio of the export or import value index to the corresponding unit value index.	value	Unit value index	%	United Nations Conference on Trade and Development Statistics	http://unctadstat.unctad.org/wds/ReportFolders/reportFolders.aspx?sCS_ChosenLang=en
t24655	Domestic Tourism Spending	Domestic Tourism Spending	usd_nominal	US$ in bn (Nominal prices)	US$ (billions)	World Travel & Tourism Council	https://tool.wttc.org/	1	0.757
t1535	Depositors with commercial banks (per 1,000 adults)	Depositors with commercial banks are the reported number of deposit account holders at commercial banks and other resident banks functioning as commercial banks that are resident nonfinancial corporations (public and private) and households. For many countries data cover the total number of deposit accounts due to lack of information on account holders. The major types of deposits are checking accounts, savings accounts, and time deposits. Median. Access to finance can expand opportunities for all with higher levels of access and use of banking services associated with lower financing obstacles for people and businesses.	value	Value	per 1,000 adults	World Development Indicators	http://data.worldbank.org/data-catalog/world-development-indicators
t24662	Government spending on travel and Tourism service	Government Individual Expenditures	percentage_growth	% growth	%	World Travel & Tourism Council	https://tool.wttc.org/
t2295	Technical barriers to trade (initiation)	Technical barriers to trade are regulations, standards, testing and certification procedures, which could obstruct trade. The WTO's TBT Agreement aims to ensure that these do not create unnecessary obstacles. Data have been sourced from regular TBT notifications as reflected in the TBT-IMS, (TBT Information Management System). The measures reflected in I-TIP are those notified under Articles 10.6 and 10.7 of the TBT agreement. Specific Trade Concerns (STC) information (see next paragraph) is used as a complementary source of information.	hs-all	Harmonized System (All Members)	Count	I-TIP Goods	https://i-tip.wto.org/goods
t3411	Fixed broadband Internet tariffs, PPP $/month	Monthly subscription charge for fixed (wired) broadband Internet service (PPP $)	value	$/month	$/month	WEF: Global Information Technology Report	https://www.weforum.org/reports/the-global-information-technology-report-2016
t1903	Share of tariff lines with specific rates, manufactured products (%)	Share of tariff lines with specific rates is the share of lines in the tariff schedule that are set on a per unit basis or that combine ad valorem and per unit rates. It shows the extent to which countries use tariffs based on physical quantities or other, non-ad valorem measures. Manufactured products are commodities classified in SITC revision 3 sections 5-8 excluding division 68.	value	Value	%	World Development Indicators	http://data.worldbank.org/data-catalog/world-development-indicators
t24663	Government spending on travel and Tourism service	Government Individual Expenditures	percentage_total_tourism_expenditure	% share of total tourism expenditure	%	World Travel & Tourism Council	https://tool.wttc.org/
t740	Financial Market Development	The Financial Market Development Index is one of the Global Competitiveness Pillars	rank	Rank	Rank	World Economic Forum Global Competitiveness Index	http://reports.weforum.org/global-competitiveness-index/
t24660	Government spending on travel and Tourism service	Government Individual Expenditures	usd_nominal	US$ in bn (Nominal prices)	US$ (billions)	World Travel & Tourism Council	https://tool.wttc.org/	1	0.902
t2296	Technical barriers to trade (initiation)	Technical barriers to trade are regulations, standards, testing and certification procedures, which could obstruct trade. The WTO's TBT Agreement aims to ensure that these do not create unnecessary obstacles. Data have been sourced from regular TBT notifications as reflected in the TBT-IMS, (TBT Information Management System). The measures reflected in I-TIP are those notified under Articles 10.6 and 10.7 of the TBT agreement. Specific Trade Concerns (STC) information (see next paragraph) is used as a complementary source of information.	stc-all	Specific Trade Concern (All Members)	Count	I-TIP Goods	https://i-tip.wto.org/goods
t24659	Government spending on travel and Tourism service	Government Individual Expenditures	local_currency_real	Local currency in bn (Real prices)	LCU (billions)	World Travel & Tourism Council	https://tool.wttc.org/
t1904	Share of tariff lines with specific rates, primary products (%)	Share of tariff lines with specific rates is the share of lines in the tariff schedule that are set on a per unit basis or that combine ad valorem and per unit rates. It shows the extent to which countries use tariffs based on physical quantities or other, non-ad valorem measures. Primary products are commodities classified in SITC revision 3 sections 0-4 plus division 68 (nonferrous metals).	value	Value	%	World Development Indicators	http://data.worldbank.org/data-catalog/world-development-indicators
t2923	Goods and services (BPM6): Trade openness indicators, exports, goods	This table shows exports, imports and sum/average of exports and imports as percentage of nominal gross domestic product (GDP). The indicators are calculated for trade in goods, trade in services and total trade in goods and services. The average of imports and exports, which indicates roughly the size of international trade, is the sum of imports and exports divided by two.	percentage_of_gdp	% of GDP	% of GDP	United Nations Conference on Trade and Development Statistics	http://unctadstat.unctad.org/wds/ReportFolders/reportFolders.aspx?sCS_ChosenLang=en
t3399	Gov't procurement of advanced tech, 1-7 (best)	In your country, to what extent do government purchasing decisions foster innovation? [1 = not at all; 7 = to a great extent]	value	Index (1-7)	Index (1-7)	WEF: Global Information Technology Report	https://www.weforum.org/reports/the-global-information-technology-report-2016
t1129	Transport services (% of service imports, BoP)	Transport covers all transport services (sea, air, land, internal waterway, pipeline, space and electricity transmission) performed by residents of one economy for those of another and involving the carriage of passengers, the movement of goods (freight), rental of carriers with crew, and related support and auxiliary services. Also included are postal and courier services. Excluded are freight insurance (included in insurance services); goods procured in ports by nonresident carriers (included in goods); maintenance and repairs on transport equipment (included in maintenance and repair services n.i.e.); and repairs of railway facilities, harbors, and airfield facilities (included in construction). Weighted average.	value	Value	% of service imports, BoP	World Development Indicators	http://data.worldbank.org/data-catalog/world-development-indicators
t24687	Outbound Travel & Tourism Expenditure	Outbound Travel & Tourism Expenditure	percentage_growth	% growth	%	World Travel & Tourism Council	https://tool.wttc.org/
t24684	Outbound Travel & Tourism Expenditure	Outbound Travel & Tourism Expenditure	usd_nominal	US$ in bn (Nominal prices)	US$ (billions)	World Travel & Tourism Council	https://tool.wttc.org/	1	0.943
t24683	Outbound Travel & Tourism Expenditure	Outbound Travel & Tourism Expenditure	local_currency_real	Local currency in bn (Real prices)	LCU (billions)	World Travel & Tourism Council	https://tool.wttc.org/
t24686	Outbound Travel & Tourism Expenditure	Outbound Travel & Tourism Expenditure	percentage_gdp	Percentage share of total GDP	%	World Travel & Tourism Council	https://tool.wttc.org/
t1908	Tariff rate, applied, simple mean, primary products (%)	Simple mean applied tariff is the unweighted average of effectively applied rates for all products subject to tariffs calculated for all traded goods. Data are classified using the Harmonized System of trade at the six- or eight-digit level. Tariff line data were matched to Standard International Trade Classification (SITC) revision 3 codes to define commodity groups. Effectively applied tariff rates at the six- and eight-digit product level are averaged for products in each commodity group. When the effectively applied rate is unavailable, the most favored nation rate is used instead. To the extent possible, specific rates have been converted to their ad valorem equivalent rates and have been included in the calculation of simple mean tariffs. Primary products are commodities classified in SITC revision 3 sections 0-4 plus division 68 (nonferrous metals).	value	Value	%	World Development Indicators	http://data.worldbank.org/data-catalog/world-development-indicators
t2917	Goods and services (BPM6): Trade openness indicators, imports, goods	This table shows exports, imports and sum/average of exports and imports as percentage of nominal gross domestic product (GDP). The indicators are calculated for trade in goods, trade in services and total trade in goods and services. The average of imports and exports, which indicates roughly the size of international trade, is the sum of imports and exports divided by two.	percentage_of_gdp	% of GDP	% of GDP	United Nations Conference on Trade and Development Statistics	http://unctadstat.unctad.org/wds/ReportFolders/reportFolders.aspx?sCS_ChosenLang=en
t1934	Travel services (% of commercial service imports)	Travel services (% of commercial service imports) covers goods and services acquired from an economy by travelers in that economy for their own use during visits of less than one year for business or personal purposes. Travel services include the goods and services consumed by travelers, such as lodging, meals, and transport (within the economy visited). Weighted average. Balance of payments statistics, the main source of information on international trade in services, have many weaknesses.	value	Value	% of commercial service imports	World Development Indicators	http://data.worldbank.org/data-catalog/world-development-indicators
t3452	Government Online Service Index, 0-1 (best)	The Government Online Service Index assesses the quality of government _'s delivery of online services on a 0-to-1 (best) scale	rank	Rank	Rank	WEF: Global Information Technology Report	https://www.weforum.org/reports/the-global-information-technology-report-2016	3	0.054
t1130	Travel services (% of service exports, BoP)	Travel covers goods and services acquired from an economy by travelers for their own use during visits of less than one year in that economy for either business or personal purposes. Travel includes local transport (i.e., transport within the economy being visited and provided by a resident of that economy), but excludes international transport (which is included in passenger transport. Travel also excludes goods for resale, which are included in general merchandise. Weighted average.	value	Value	% of service exports, BoP	World Development Indicators	http://data.worldbank.org/data-catalog/world-development-indicators
t1910	Tariff rate, applied, weighted mean, manufactured products (%)	Weighted mean applied tariff is the average of effectively applied rates weighted by the product import shares corresponding to each partner country. Data are classified using the Harmonized System of trade at the six- or eight-digit level. Tariff line data were matched to Standard International Trade Classification (SITC) revision 3 codes to define commodity groups and import weights. To the extent possible, specific rates have been converted to their ad valorem equivalent rates and have been included in the calculation of weighted mean tariffs. Import weights were calculated using the United Nations Statistics Division's Commodity Trade (Comtrade) database. Effectively applied tariff rates at the six- and eight-digit product level are averaged for products in each commodity group. When the effectively applied rate is unavailable, the most favored nation rate is used instead. Manufactured products are commodities classified in SITC revision 3 sections 5-8 excluding division 68.	value	Value	%	World Development Indicators	http://data.worldbank.org/data-catalog/world-development-indicators
t43026	State of cluster development, 1-7 (best)	In your country, how widespread are well-developed and deep clusters (geographic concentrations of firms, suppliers, producers of related products and services, and specialized institutions in a particular field)? [1 = nonexistent; 7 = widespread in many fields]	score	Score	H.Index	World Economic Forum Global Competitiveness Index	http://reports.weforum.org/global-competitiveness-index/
t1911	Tariff rate, applied, weighted mean, primary products (%)	Weighted mean applied tariff is the average of effectively applied rates weighted by the product import shares corresponding to each partner country. Data are classified using the Harmonized System of trade at the six- or eight-digit level. Tariff line data were matched to Standard International Trade Classification (SITC) revision 3 codes to define commodity groups and import weights. To the extent possible, specific rates have been converted to their ad valorem equivalent rates and have been included in the calculation of weighted mean tariffs. Import weights were calculated using the United Nations Statistics Division's Commodity Trade (Comtrade) database. Effectively applied tariff rates at the six- and eight-digit product level are averaged for products in each commodity group. When the effectively applied rate is unavailable, the most favored nation rate is used instead. Primary products are commodities classified in SITC revision 3 sections 0-4 plus division 68 (nonferrous metals).	value	Value	%	World Development Indicators	http://data.worldbank.org/data-catalog/world-development-indicators
t2925	Goods and services (BPM6): Trade openness indicators, imports, services	This table shows exports, imports and sum/average of exports and imports as percentage of nominal gross domestic product (GDP). The indicators are calculated for trade in goods, trade in services and total trade in goods and services. The average of imports and exports, which indicates roughly the size of international trade, is the sum of imports and exports divided by two.	percentage_of_gdp	% of GDP	% of GDP	United Nations Conference on Trade and Development Statistics	http://unctadstat.unctad.org/wds/ReportFolders/reportFolders.aspx?sCS_ChosenLang=en
t3458	ICT PCT patents, applications/million pop.	Number of applications for information and communication technology-related patents filed under the Patent Cooperation Treaty (PCT) per million population	rank	Rank	Rank	WEF: Global Information Technology Report	https://www.weforum.org/reports/the-global-information-technology-report-2016	2	0.676
t554	Value chain breadth, 1-7 (best)	In your country, do companies have a narrow or broad presence in the value chain? [1 = narrow, primarily involved in individual steps of the value chain (e.g., resource extraction or production); 7 = broad, present across the entire value chain (e.g.,including production and marketing, distribution, design, etc.)]	rank	Rank	Rank	World Economic Forum Global Competitiveness Index	http://reports.weforum.org/global-competitiveness-index/	3	0.432
t2921	Goods and services (BPM6): Trade openness indicators, sum of imports and exports, goods	This table shows exports, imports and sum/average of exports and imports as percentage of nominal gross domestic product (GDP). The indicators are calculated for trade in goods, trade in services and total trade in goods and services. The average of imports and exports, which indicates roughly the size of international trade, is the sum of imports and exports divided by two.	percentage_of_gdp	% of GDP	% of GDP	United Nations Conference on Trade and Development Statistics	http://unctadstat.unctad.org/wds/ReportFolders/reportFolders.aspx?sCS_ChosenLang=en
t1913	Tariff rate, most favored nation, simple mean, manufactured products (%)	Simple mean most favored nation tariff rate is the unweighted average of most favored nation rates for all products subject to tariffs calculated for all traded goods. Data are classified using the Harmonized System of trade at the six- or eight-digit level. Tariff line data were matched to Standard International Trade Classification (SITC) revision 3 codes to define commodity groups. Manufactured products are commodities classified in SITC revision 3 sections 5-8 excluding division 68.	value	Value	%	World Development Indicators	http://data.worldbank.org/data-catalog/world-development-indicators	5	0.846
t3467	ICT use & gov't efficiency, 1-7 (best)	In your country, to what extent does the use of ICTs by the government improve the quality of government services to the population? [1 = not at all; 7 = to a great extent]	value	Index (1-7)	Index (1-7)	WEF: Global Information Technology Report	https://www.weforum.org/reports/the-global-information-technology-report-2016
t2913	Goods and services (BPM6): Trade openness indicators, sum of imports and exports, goods and services	This table shows exports, imports and sum/average of exports and imports as percentage of nominal gross domestic product (GDP). The indicators are calculated for trade in goods, trade in services and total trade in goods and services. The average of imports and exports, which indicates roughly the size of international trade, is the sum of imports and exports divided by two.	percentage_of_gdp	% of GDP	% of GDP	United Nations Conference on Trade and Development Statistics	http://unctadstat.unctad.org/wds/ReportFolders/reportFolders.aspx?sCS_ChosenLang=en
t1914	Tariff rate, most favored nation, simple mean, primary products (%)	Simple mean most favored nation tariff rate is the unweighted average of most favored nation rates for all products subject to tariffs calculated for all traded goods. Data are classified using the Harmonized System of trade at the six- or eight-digit level. Tariff line data were matched to Standard International Trade Classification (SITC) revision 3 codes to define commodity groups. Primary products are commodities classified in SITC revision 3 sections 0-4 plus division 68 (nonferrous metals).	value	Value	%	World Development Indicators	http://data.worldbank.org/data-catalog/world-development-indicators
t3443	ICT use for business-to-business transactions, 1-7 (best)	In your country, to what extent do businesses use ICTs for transactions with other businesses? [1 = not at all; 7 = to a great extent]	value	Index (1-7)	Index (1-7)	WEF: Global Information Technology Report	https://www.weforum.org/reports/the-global-information-technology-report-2016	3	0.524
t2929	Goods and services (BPM6): Trade openness indicators, sum of imports and exports, services	This table shows exports, imports and sum/average of exports and imports as percentage of nominal gross domestic product (GDP). The indicators are calculated for trade in goods, trade in services and total trade in goods and services. The average of imports and exports, which indicates roughly the size of international trade, is the sum of imports and exports divided by two.	percentage_of_gdp	% of GDP	% of GDP	United Nations Conference on Trade and Development Statistics	http://unctadstat.unctad.org/wds/ReportFolders/reportFolders.aspx?sCS_ChosenLang=en
t1806	Computer, communications and other services (% of commercial service exports)	Computer, communications and other services (% of commercial service exports) include such activities as international telecommunications, and postal and courier services; computer data; news-related service transactions between residents and nonresidents; construction services; royalties and license fees; miscellaneous business, professional, and technical services; and personal, cultural, and recreational services. Weighted average. Balance of payments statistics, the main source of information on international trade in services, have many weaknesses.	value	Value	% of commercial service exports	World Development Indicators	http://data.worldbank.org/data-catalog/world-development-indicators
t1916	Tariff rate, most favored nation, weighted mean, manufactured products (%)	Weighted mean most favored nations tariff is the average of most favored nation rates weighted by the product import shares corresponding to each partner country. Data are classified using the Harmonized System of trade at the six- or eight-digit level. Tariff line data were matched to Standard International Trade Classification (SITC) revision 3 codes to define commodity groups and import weights. Import weights were calculated using the United Nations Statistics Division's Commodity Trade (Comtrade) database. Manufactured products are commodities classified in SITC revision 3 sections 5-8 excluding division 68.	value	Value	%	World Development Indicators	http://data.worldbank.org/data-catalog/world-development-indicators	5	0.948
t3463	Impact of ICTs on access to basic services, 1-7 (best)	In your country, to what extent do information and communication technologies (ICTs) enable access for all individuals to basic services (e.g., health, education, financial services, etc.)? [1 = not at all; 7 = to a great extent]	value	Index (1-7)	Index (1-7)	WEF: Global Information Technology Report	https://www.weforum.org/reports/the-global-information-technology-report-2016	3	0.776
t1917	Tariff rate, most favored nation, weighted mean, primary products (%)	Weighted mean most favored nations tariff is the average of most favored nation rates weighted by the product import shares corresponding to each partner country. Data are classified using the Harmonized System of trade at the six- or eight-digit level. Tariff line data were matched to Standard International Trade Classification (SITC) revision 3 codes to define commodity groups and import weights. Import weights were calculated using the United Nations Statistics Division's Commodity Trade (Comtrade) database. Primary products are commodities classified in SITC revision 3 sections 0-4 plus division 68 (nonferrous metals).	value	Value	%	World Development Indicators	http://data.worldbank.org/data-catalog/world-development-indicators
t1807	Computer, communications and other services (% of commercial service imports)	Computer, communications and other services (% of commercial service imports) include such activities as international telecommunications, and postal and courier services; computer data; news-related service transactions between residents and nonresidents; construction services; royalties and license fees; miscellaneous business, professional, and technical services; and personal, cultural, and recreational services. Weighted average. Balance of payments statistics, the main source of information on international trade in services, have many weaknesses.	value	Value	% of commercial service imports	World Development Indicators	http://data.worldbank.org/data-catalog/world-development-indicators
t1832	Insurance and financial services (% of commercial service exports)	Insurance and financial services cover freight insurance on goods exported and other direct insurance such as life insurance; financial intermediation services such as commissions, foreign exchange transactions, and brokerage services; and auxiliary services such as financial market operational and regulatory services. Weighted average. Balance of payments statistics, the main source of information on international trade in services, have many weaknesses.	value	Value	% of commercial service exports	World Development Indicators	http://data.worldbank.org/data-catalog/world-development-indicators
t3456	Impact of ICTs on business models, 1-7 (best)	In your country, to what extent do ICTs enable new business models? [1 = not at all; 7 = to a great extent]	rank	Rank	Rank	WEF: Global Information Technology Report	https://www.weforum.org/reports/the-global-information-technology-report-2016	3	0.506
t2368	Country Growth (%)	Annual percentage growth rate of the country's trade value (export or import), by sector, at market prices in current U.S. dollars.	value	Value	%	World Integrated Trade Solution	http://wits.worldbank.org
t3459	Impact of ICTs on new organizational models, 1-7 (best)	In your country, to what extent do ICTs enable new organizational models (e.g., virtual teams, remote working, telecommuting) within companies? [1 = not at all; 7 = to a great extent]	value	Index (1-7)	Index (1-7)	WEF: Global Information Technology Report	https://www.weforum.org/reports/the-global-information-technology-report-2016	3	0.527
t1833	Insurance and financial services (% of commercial service imports)	Insurance and financial services cover freight insurance on goods imported and other direct insurance such as life insurance; financial intermediation services such as commissions, foreign exchange transactions, and brokerage services; and auxiliary services such as financial market operational and regulatory services. Weighted average. Balance of payments statistics, the main source of information on international trade in services, have many weaknesses.	value	Value	% of commercial service imports	World Development Indicators	http://data.worldbank.org/data-catalog/world-development-indicators
t3449	Importance of ICTs to gov't vision, 1-7 (best)	To what extent does the government have a clear implementation plan for utilizing ICTs to improve your country's overall competitiveness? [1 = not at all _ _ _there is no plan; 7 = to a great extent _ _ _there is a clear plan]	value	Index (1-7)	Index (1-7)	WEF: Global Information Technology Report	https://www.weforum.org/reports/the-global-information-technology-report-2016
t3405	Int'l Internet bandwidth, kb/s per user	International Internet bandwidth (kb/s) per Internet user	value	kb/s	kb/s	WEF: Global Information Technology Report	https://www.weforum.org/reports/the-global-information-technology-report-2016	2	0.342
t3413	Internet & telephony competition, 0-2 (best)	Level of competition index for Internet services, international long distance services, and mobile telephone services on a 0-to-2 (best) scale	value	Index (0-2)	Index (0-2)	WEF: Global Information Technology Report	https://www.weforum.org/reports/the-global-information-technology-report-2016
t2758	Export Product Share		value	Value	%	World Integrated Trade Solution	http://wits.worldbank.org
t3465	Internet access in schools, 1-7 (best)	In your country, to what extent is the Internet used in schools for learning purposes? [1 = not at all; 7 = to a great extent]	value	Index (1-7)	Index (1-7)	WEF: Global Information Technology Report	https://www.weforum.org/reports/the-global-information-technology-report-2016	3	0.52
t2371	Import (US$ Thousand)	Total Import Value in thousands of US Dollars current value	value	Value	US$	World Integrated Trade Solution	http://wits.worldbank.org
t2759	Import Product Share		value	Value	%	World Integrated Trade Solution	http://wits.worldbank.org
t3462	Knowledge-intensive jobs, % workforce	Share of workforce employed in knowledge-intensive activities (%)	rank	Rank	Rank	WEF: Global Information Technology Report	https://www.weforum.org/reports/the-global-information-technology-report-2016
t2372	Index Of Export Market Penetration	It is calculated as the number of countries to which the reporter exports a particular product divided by the number of countries that report importing the product that year.	value	Value	Index	World Integrated Trade Solution	http://wits.worldbank.org	1	0.939
t3367	Laws relating to ICTs, 1-7 (best)	How developed are your country's laws relating to the use of ICTs (e.g., e-commerce, digital signatures, consumer protection)? [1 = not developed at all; 7 = extremely well developed]	value	Index (1-7)	Index (1-7)	WEF: Global Information Technology Report	https://www.weforum.org/reports/the-global-information-technology-report-2016	3	0.857
t24718	Country rank and value in the UNCTAD B2C E-commerce Index		rank	Rank	Rank	United Nations Conference on Trade and Development	http://unctadstat.unctad.org/wds/ReportFolders/reportFolders.aspx?sCS_ChosenLang=en	2	0.953
t3381	No. days to enforce a contract	Number of days to resolve a dispute, counted from the moment the plaintiff decides to file the lawsuit in court until payment	value	time	days	WEF: Global Information Technology Report	https://www.weforum.org/reports/the-global-information-technology-report-2016
t3380	No. procedures to enforce a contract	Number of procedures to resolve a dispute, counted from the moment the plaintiff files a lawsuit in court until payment	rank	Rank	Rank	WEF: Global Information Technology Report	https://www.weforum.org/reports/the-global-information-technology-report-2016
t3391	No. procedures to start a business	Number of procedures required to start a business	value	# procedures	procedures	WEF: Global Information Technology Report	https://www.weforum.org/reports/the-global-information-technology-report-2016
t3410	Prepaid mobile cellular tariffs, PPP $/min.	Average per-minute cost of different types of mobile cellular calls (PPP $)	rank	Rank	Rank	WEF: Global Information Technology Report	https://www.weforum.org/reports/the-global-information-technology-report-2016
t3415	Quality of educational system, 1-7 (best)	In your country, how well does the education system meet the needs of a competitive economy? [1 = not well at all; 7 = extremely well]	value	Index (1-7)	Index (1-7)	WEF: Global Information Technology Report	https://www.weforum.org/reports/the-global-information-technology-report-2016
t3397	Quality of management schools, 1-7 (best)	In your country, how do you assess the quality of business schools? [1 = extremely poor _ _ _among the worst in the world; 7 = excellent _ _ _among the best in the world]	value	Index (1-7)	Index (1-7)	WEF: Global Information Technology Report	https://www.weforum.org/reports/the-global-information-technology-report-2016
t3420	Secondary education gross enrollment rate, %	Secondary education gross enrollment rate (%)	rank	Rank	Rank	WEF: Global Information Technology Report	https://www.weforum.org/reports/the-global-information-technology-report-2016	2	0.301
t3408	Secure Internet servers/million pop.	Secure Internet servers per million population	rank	Rank	Rank	WEF: Global Information Technology Report	https://www.weforum.org/reports/the-global-information-technology-report-2016	2	0.941
t3387	Total tax rate, % profits	Sum of profit tax, labor tax and social contributions, property taxes, turnover taxes, and other taxes, as a share (%) of commercial profits	value	% profits	% profits	WEF: Global Information Technology Report	https://www.weforum.org/reports/the-global-information-technology-report-2016
t3435	Use of virtual social networks, 1-7 (best)	In your country, how widely are virtual social networks used (e.g., Facebook, Twitter, LinkedIn)? [1 = not at all used; 7 = used extensively]	value	Index (1-7)	Index (1-7)	WEF: Global Information Technology Report	https://www.weforum.org/reports/the-global-information-technology-report-2016	3	0.029
t40725	Starting a business: Procedures - Men		dtf	Distance to Frontier	DTF	Doing Business	http://www.doingbusiness.org/
t345	Total investment (% of GDP)	Expressed as a ratio of total investment in current local currency and GDP in current local currency. Investment or gross capital formation is measured by the total value of the gross fixed capital formation and changes in inventories and acquisitions less disposals of valuables for a unit or sector. [SNA 1993]	percent_of_gdp	% of GDP	% of GDP	World Economic Outlook	http://www.imf.org/external/ns/cs.aspx?id=28
t1520	Bank nonperforming loans to total gross loans (%)	Bank nonperforming loans to total gross loans are the value of nonperforming loans divided by the total value of the loan portfolio (including nonperforming loans before the deduction of specific loan-loss provisions). The loan amount recorded as nonperforming should be the gross value of the loan as recorded on the balance sheet, not just the amount that is overdue. Median. Reporting countries compile the data using different methodologies, which may also vary for different points in time for the same country.	value	Value	%	World Development Indicators	http://data.worldbank.org/data-catalog/world-development-indicators
t2577	Real effective exchange rate indices (GDP deflator based)	This table shows Real Effective Exchange Rate (REER) GDP deflator (GDP) based by individual countries and country groups. The effective exchange rate is an indicator to grasp country's international competitiveness in terms of its foreign exchange rates that cannot be understood by examining only individual exchange rates between the country's currency and other currencies.	index_base_2005	Index Base 2005	% (base year = 2005)	United Nations Conference on Trade and Development Statistics	http://unctadstat.unctad.org/wds/ReportFolders/reportFolders.aspx?sCS_ChosenLang=en
t1036	Inflation, GDP deflator (annual %)	Inflation as measured by the annual growth rate of the GDP implicit deflator shows the rate of price change in the economy as a whole. The GDP implicit deflator is the ratio of GDP in current local currency to GDP in constant local currency. Median.	value	Value	Annual %	World Development Indicators	http://data.worldbank.org/data-catalog/world-development-indicators
t904	Compensation of employees (% of expense)	Compensation of employees consists of all payments in cash, as well as in kind (such as food and housing), to employees in return for services rendered, and government contributions to social insurance schemes such as social security and pensions that provide benefits to employees. Median. For most countries central government finance data have been consolidated into one account, but for others only budgetary central government accounts are available.	value	Value	% of expense	World Development Indicators	http://data.worldbank.org/data-catalog/world-development-indicators
t754	Business freedom score	The business freedom component measures the extent to which the regulatory and infrastructure environments constrain the efficient operation of businesses. The quantitative score is derived from an array of factors that affect the ease of starting, operating, closing a business.	value	Value	Score	Heritage Index of Economic Freedom	http://www.heritage.org/index/download
t1518	Bank capital to assets ratio (%)	Bank capital to assets is the ratio of bank capital and reserves to total assets. Capital and reserves include funds contributed by owners, retained earnings, general and special reserves, provisions, and valuation adjustments. Capital includes tier 1 capital (paid-up shares and common stock), which is a common feature in all countries' banking systems, and total regulatory capital, which includes several specified types of subordinated debt instruments that need not be repaid if the funds are required to maintain minimum capital levels (these comprise tier 2 and tier 3 capital). Total assets include all nonfinancial and financial assets. Median. Reporting countries compile the data using different methodologies, which may also vary for different points in time for the same country.	value	Value	%	World Development Indicators	http://data.worldbank.org/data-catalog/world-development-indicators
t346	Gross national savings (% of GDP)	Gross national saving is gross disposable income less final consumption expenditure after taking account of an adjustment for pension funds. [SNA 1993] For many countries, the estimates of national saving are built up from national accounts data on gross domestic investment and from balance of payments-based data on net foreign investment.	percent_of_gdp	% of GDP	% of GDP	World Economic Outlook	http://www.imf.org/external/ns/cs.aspx?id=28
t890	Agriculture, value added (current US$)	Agriculture corresponds to ISIC divisions 1-5 and includes forestry, hunting, and fishing, as well as cultivation of crops and livestock production. Value added is the net output of a sector after adding up all outputs and subtracting intermediate inputs. It is calculated without making deductions for depreciation of fabricated assets or depletion and degradation of natural resources. The origin of value added is determined by the International Standard Industrial Classification (ISIC), revision 3. Data are in current U.S. dollars. Gap-filled total. Among the difficulties faced by compilers of national accounts is the extent of unreported economic activity in the informal or secondary economy.	value	Value	Current US$	World Development Indicators	http://data.worldbank.org/data-catalog/world-development-indicators
t898	Charges for the use of intellectual property, payments (BoP, current US$)	Charges for the use of intellectual property are payments and receipts between residents and nonresidents for the authorized use of proprietary rights (such as patents, trademarks, copyrights, industrial processes and designs including trade secrets, and franchises) and for the use, through licensing agreements, of produced originals or prototypes (such as copyrights on books and manuscripts, computer software, cinematographic works, and sound recordings) and related rights (such as for live performances and television, cable, or satellite broadcast). Data are in current U.S. dollars. Sum.	value	Value	BoP, current US$	World Development Indicators	http://data.worldbank.org/data-catalog/world-development-indicators
t1966	Goods and services expense (% of expense)	Goods and services include all government payments in exchange for goods and services used for the production of market and nonmarket goods and services. Own-account capital formation is excluded. Median. For most countries central government finance data have been consolidated into one account, but for others only budgetary central government accounts are available.	value	Value	% of expense	World Development Indicators	http://data.worldbank.org/data-catalog/world-development-indicators
t1097	Portfolio equity, net inflows (BoP, current US$)	Portfolio equity includes net inflows from equity securities other than those recorded as direct investment and including shares, stocks, depository receipts (American or global), and direct purchases of shares in local stock markets by foreign investors. Data are in current U.S. dollars. Sum. Portfolio investors typically have less of a role in the decision making of the enterprise with potentially important implications for future flows and for the volatility of the price and volume of positions.	value	Value	BoP, current US$	World Development Indicators	http://data.worldbank.org/data-catalog/world-development-indicators
t922	External debt stocks (% of exports of goods, services and primary income)	Total external debt stocks to exports of goods, services and income. Weighted average.	value	Value	% of exports of goods, services and primary income	World Development Indicators	http://data.worldbank.org/data-catalog/world-development-indicators
t759	Financial freedom score	The Index scores an economy's financial freedom by looking at five broad areas: (i) The extent of government regulation of financial services, (ii) The degree of state intervention in banks and other financial firms through direct and indirect ownership, (iii) Government influence on the allocation of credit, (iv) The extent of financial and capital market development, and (v) Openness to foreign competition.	value	Value	Score	Heritage Index of Economic Freedom	http://www.heritage.org/index/download
t2000	Taxes on goods and services (% of revenue)	Taxes on goods and services include general sales and turnover or value added taxes, selective excises on goods, selective taxes on services, taxes on the use of goods or property, taxes on extraction and production of minerals, and profits of fiscal monopolies. Median. For most countries central government finance data have been consolidated into one account, but for others only budgetary central government accounts are available.	value	Value	% of revenue	World Development Indicators	http://data.worldbank.org/data-catalog/world-development-indicators
t899	Charges for the use of intellectual property, receipts (BoP, current US$)	Charges for the use of intellectual property are payments and receipts between residents and nonresidents for the authorized use of proprietary rights (such as patents, trademarks, copyrights, industrial processes and designs including trade secrets, and franchises) and for the use, through licensing agreements, of produced originals or prototypes (such as copyrights on books and manuscripts, computer software, cinematographic works, and sound recordings) and related rights (such as for live performances and television, cable, or satellite broadcast). Data are in current U.S. dollars. Sum.	value	Value	BoP, current US$	World Development Indicators	http://data.worldbank.org/data-catalog/world-development-indicators
t1939	Arms imports (SIPRI trend indicator values)	Arms transfers cover the supply of military weapons through sales, aid, gifts, and those made through manufacturing licenses. Data cover major conventional weapons such as aircraft, armored vehicles, artillery, radar systems, missiles, and ships designed for military use. Excluded are transfers of other military equipment such as small arms and light weapons, trucks, small artillery, ammunition, support equipment, technology transfers, and other services. Sum. SIPRI calculates the volume of transfers to, from and between all parties using the TIV and the number of weapon systems or subsystems delivered in a given year.	value	Value	SIPRI trend indicator values	World Development Indicators	http://data.worldbank.org/data-catalog/world-development-indicators
t2073	GDP per person employed (constant 2011 PPP $)	GDP per person employed is gross domestic product (GDP) divided by total employment in the economy. Purchasing power parity (PPP) GDP is GDP converted to 2011 constant international dollars using PPP rates. An international dollar has the same purchasing power over GDP that a U.S. dollar has in the United States. Weighted average. For comparability of individual sectors labor productivity is estimated according to national accounts conventions.	value	Value	Constant 2011 PPP $	World Development Indicators	http://data.worldbank.org/data-catalog/world-development-indicators	2	0.82
t844	Net official development assistance and official aid received (constant 2013 US$)	Net official development assistance (ODA) consists of disbursements of loans made on concessional terms (net of repayments of principal) and grants by official agencies of the members of the Development Assistance Committee (DAC), by multilateral institutions, and by non-DAC countries to promote economic development and welfare in countries and territories in the DAC list of ODA recipients. It includes loans with a grant element of at least 25 percent (calculated at a rate of discount of 10 percent). Net official aid refers to aid flows (net of repayments) from official donors to countries and territories in part II of the DAC list of recipients: more advanced countries of Central and Eastern Europe, the countries of the former Soviet Union, and certain advanced developing countries and territories. Official aid is provided under terms and conditions similar to those for ODA. Part II of the DAC List was abolished in 2005. The collection of data on official aid and other resource flows to Part II countries ended with 2004 data. Data are in constant 2012 U.S. dollars. Sum.	value	Value	US$	World Development Indicators	http://data.worldbank.org/data-catalog/world-development-indicators
t1029	Industry, value added (annual % growth)	Annual growth rate for industrial value added based on constant local currency. Aggregates are based on constant 2010 U.S. dollars. Industry corresponds to ISIC divisions 10-45 and includes manufacturing (ISIC divisions 15-37). It comprises value added in mining, manufacturing (also reported as a separate subgroup), construction, electricity, water, and gas. Value added is the net output of a sector after adding up all outputs and subtracting intermediate inputs. It is calculated without making deductions for depreciation of fabricated assets or depletion and degradation of natural resources. The origin of value added is determined by the International Standard Industrial Classification (ISIC), revision 3. Weighted average. Ideally, industrial output should be measured through regular censuses and surveys of firms.	value	Value	Annual % growth	World Development Indicators	http://data.worldbank.org/data-catalog/world-development-indicators
t2001	Taxes on goods and services (% value added of industry and services)	Taxes on goods and services include general sales and turnover or value added taxes, selective excises on goods, selective taxes on services, taxes on the use of goods or property, taxes on extraction and production of minerals, and profits of fiscal monopolies. For most countries central government finance data have been consolidated into one account, but for others only budgetary central government accounts are available.	value	Value	% value added of industry and services	World Development Indicators	http://data.worldbank.org/data-catalog/world-development-indicators
t1861	Merchandise exports by the reporting economy, residual (% of total merchandise exports)	Merchandise exports by the reporting economy residuals are the total merchandise exports by the reporting economy to the rest of the world as reported in the IMF's Direction of trade database, less the sum of exports by the reporting economy to high-, low-, and middle-income economies according to the World Bank classification of economies. Includes trade with unspecified partners or with economies not covered by World Bank classification. Data are as a percentage of total merchandise exports by the economy. Weighted average.	value	Value	% of total merchandise exports	World Development Indicators	http://data.worldbank.org/data-catalog/world-development-indicators
t752	Fiscal freedom score	The fiscal freedom component is a composite measure of the burden of taxes that reflects both marginal tax rates and the overall level of taxation, including direct and indirect taxes imposed by all levels of government, as a percentage of gross domestic product (GDP).	value	Value	Score	Heritage Index of Economic Freedom	http://www.heritage.org/index/download
t1891	Ores and metals exports (% of merchandise exports)	Ores and metals comprise the commodities in SITC sections 27 (crude fertilizer, minerals nes); 28 (metalliferous ores, scrap); and 68 (non-ferrous metals). Weighted average. Previous editions contained data based on the SITC revision 1.	value	Value	% of merchandise exports	World Development Indicators	http://data.worldbank.org/data-catalog/world-development-indicators
t751	Freedom from corruption score	Corruption erodes economic freedom by introducing insecurity and uncertainty into economic relations. It also reduces economic vitality by increasing costs and shifting resources into unproductive activities. The score for this component is derived directly from Transparency International's Corruption Perceptions Index (CPI), which measures the level of perceived corruption in 175 countries. For countries that are not covered in the CPI, the freedom from corruption score is determined by using the qualitative information from internationally recognized and reliable sources.	value	Value	Score	Heritage Index of Economic Freedom	http://www.heritage.org/index/download	4	0.868
t983	Gross domestic savings (% of GDP)	Gross domestic savings are calculated as GDP less final consumption expenditure (total consumption). Weighted average.	value	Value	% of GDP	World Development Indicators	http://data.worldbank.org/data-catalog/world-development-indicators
t1871	Merchandise exports to economies in the Arab World (% of total merchandise exports)	Merchandise exports to economies in the Arab World are the sum of merchandise exports by the reporting economy to economies in the Arab World. Data are expressed as a percentage of total merchandise exports by the economy. Data are computed only if at least half of the economies in the partner country group had non-missing data. Weighted average.	value	Value	% of total merchandise exports	World Development Indicators	http://data.worldbank.org/data-catalog/world-development-indicators
t1892	Ores and metals imports (% of merchandise imports)	Ores and metals comprise commodities in SITC sections 27 (crude fertilizer, minerals nes); 28 (metalliferous ores, scrap); and 68 (non-ferrous metals). Weighted average. Previous editions contained data based on the SITC revision 1.	value	Value	% of merchandise imports	World Development Indicators	http://data.worldbank.org/data-catalog/world-development-indicators
t753	Gov't spending score	The government spending component captures the burden imposed by government expenditures, which includes consumption by the state and all transfer payments related to various entitlement programs.	value	Value	Score	Heritage Index of Economic Freedom	http://www.heritage.org/index/download
t1040	Manufacturing, value added (annual % growth)	Annual growth rate for manufacturing value added based on constant local currency. Aggregates are based on constant 2010 U.S. dollars. Manufacturing refers to industries belonging to ISIC divisions 15-37. Value added is the net output of a sector after adding up all outputs and subtracting intermediate inputs. It is calculated without making deductions for depreciation of fabricated assets or depletion and degradation of natural resources. The origin of value added is determined by the International Standard Industrial Classification (ISIC), revision 3. Weighted average. Ideally, industrial output should be measured through regular censuses and surveys of firms.	value	Value	Annual % growth	World Development Indicators	http://data.worldbank.org/data-catalog/world-development-indicators
t1872	Merchandise exports to high-income economies (% of total merchandise exports)	Merchandise exports to high-income economies are the sum of merchandise exports from the reporting economy to high-income economies according to the World Bank classification of economies. Data are expressed as a percentage of total merchandise exports by the economy. Data are computed only if at least half of the economies in the partner country group had non-missing data. Weighted average. Data on exports and imports are from the International Monetary Fund's (IMF) Direction of Trade database and should be broadly consistent with data from other sources, such as the United Nations Statistics Division's Commodity Trade (Comtrade) database.	value	Value	% of total merchandise exports	World Development Indicators	http://data.worldbank.org/data-catalog/world-development-indicators
t748	Index of economic freedom score	The Index of Economic Freedom focuses on four key aspects of the economic environment over which governments typically exercise policy control: Rule of law, Government size, Regulatory efficiency, and Market openness. In assessing conditions in these four categories, the Index measures 10 specific components of economic freedom, each of which is graded on a scale from 0 to 100. Scores on these 10 components of economic freedom, which are calculated from a number of sub-variables, are equally weighted and averaged to produce an overall economic freedom score for each economy.	rank	Rank	Rank	Heritage Index of Economic Freedom	http://www.heritage.org/index/download
t749	Index of economic freedom score	The Index of Economic Freedom focuses on four key aspects of the economic environment over which governments typically exercise policy control: Rule of law, Government size, Regulatory efficiency, and Market openness. In assessing conditions in these four categories, the Index measures 10 specific components of economic freedom, each of which is graded on a scale from 0 to 100. Scores on these 10 components of economic freedom, which are calculated from a number of sub-variables, are equally weighted and averaged to produce an overall economic freedom score for each economy.	regional_rank	Regional Rank	Regional Rank	Heritage Index of Economic Freedom	http://www.heritage.org/index/download
t1863	Merchandise exports to low- and middle-income economies in East Asia & Pacific (% of total merchandise exports)	Merchandise exports to low- and middle-income economies in East Asia and Pacific are the sum of merchandise exports from the reporting economy to low- and middle-income economies in the East Asia and Pacific region according to World Bank classification of economies. Data are as a percentage of total merchandise exports by the economy. Data are computed only if at least half of the economies in the partner country group had non-missing data. Weighted average.	value	Value	% of total merchandise exports	World Development Indicators	http://data.worldbank.org/data-catalog/world-development-indicators
t996	Gross national expenditure deflator (base year varies by country)	Gross national expenditure (formerly domestic absorption) is the sum of household final consumption expenditure (formerly private consumption), general government final consumption expenditure (formerly general government consumption), and gross capital formation (formerly gross domestic investment).	value	Value	Base year varies by country	World Development Indicators	http://data.worldbank.org/data-catalog/world-development-indicators
t1112	Services, etc., value added (annual % growth)	Annual growth rate for value added in services based on constant local currency. Aggregates are based on constant 2010 U.S. dollars. Services correspond to ISIC divisions 50-99. They include value added in wholesale and retail trade (including hotels and restaurants), transport, and government, financial, professional, and personal services such as education, health care, and real estate services. Also included are imputed bank service charges, import duties, and any statistical discrepancies noted by national compilers as well as discrepancies arising from rescaling. Value added is the net output of a sector after adding up all outputs and subtracting intermediate inputs. It is calculated without making deductions for depreciation of fabricated assets or depletion and degradation of natural resources. The industrial origin of value added is determined by the International Standard Industrial Classification (ISIC), revision 3. Weighted average. In the services industries, including most of government, value added in constant prices is often imputed from labor inputs, such as real wages or number of employees.	value	Value	Annual % growth	World Development Indicators	http://data.worldbank.org/data-catalog/world-development-indicators
t758	Investment freedom score	The Index evaluates a variety of regulatory restrictions that typically are imposed on investment. Points, as indicated below, are deducted from the ideal score of 100 for each of the restrictions found in a country's investment regime. It is not necessary for a government to impose all of the listed restrictions at the maximum level to effectively eliminate investment freedom. The few governments that impose so many restrictions that they total more than 100 points in deductions have had their scores set at zero.	value	Value	Score	Heritage Index of Economic Freedom	http://www.heritage.org/index/download
t1864	Merchandise exports to low- and middle-income economies in Europe & Central Asia (% of total merchandise exports)	Merchandise exports to low- and middle-income economies in Europe and Central Asia are the sum of merchandise exports from the reporting economy to low- and middle-income economies in the Europe and Central Asia region according to World Bank classification of economies. Data are as a percentage of total merchandise exports by the economy. Data are computed only if at least half of the economies in the partner country group had non-missing data. Weighted average.	value	Value	% of total merchandise exports	World Development Indicators	http://data.worldbank.org/data-catalog/world-development-indicators
t627	Degree of customer orientation, 1-7 (best)	In your country, how well do companies treat customers? [1 = indifferent to customer satisfaction; 7 = highly responsive to customers and seek customer retention]	value	Value	Index 1-7 (best)	World Economic Forum Global Competitiveness Index	http://reports.weforum.org/global-competitiveness-index/	3	0.034
t1000	Gross savings (% of GDP)	Gross savings are calculated as gross national income less total consumption, plus net transfers. Weighted average.	value	Value	% of GDP	World Development Indicators	http://data.worldbank.org/data-catalog/world-development-indicators
t1865	Merchandise exports to low- and middle-income economies in Latin America & the Caribbean (% of total merchandise exports)	Merchandise exports to low- and middle-income economies in Latin America and the Caribbean are the sum of merchandise exports from the reporting economy to low- and middle-income economies in the Latin America and the Caribbean region according to World Bank classification of economies. Data are as a percentage of total merchandise exports by the economy. Data are computed only if at least half of the economies in the partner country group had non-missing data. Weighted average.	value	Value	% of total merchandise exports	World Development Indicators	http://data.worldbank.org/data-catalog/world-development-indicators
t755	Labor freedom score	The labor freedom component is a quantitative measure that considers various aspects of the legal and regulatory framework of a country's labor market, including regulations concerning minimum wages, laws inhibiting layoffs, severance requirements, and measurable regulatory restraints on hiring and hours worked, plus the labor force participation rate as an indicative measure of employment opportunities in the labor market.	value	Value	Score	Heritage Index of Economic Freedom	http://www.heritage.org/index/download
t1116	Services, etc., value added (current US$)	Services correspond to ISIC divisions 50-99. They include value added in wholesale and retail trade (including hotels and restaurants), transport, and government, financial, professional, and personal services such as education, health care, and real estate services. Also included are imputed bank service charges, import duties, and any statistical discrepancies noted by national compilers as well as discrepancies arising from rescaling. Value added is the net output of a sector after adding up all outputs and subtracting intermediate inputs. It is calculated without making deductions for depreciation of fabricated assets or depletion and degradation of natural resources. The industrial origin of value added is determined by the International Standard Industrial Classification (ISIC), revision 3. Data are in current U.S. dollars. Gap-filled total. In the services industry the many self-employed workers and one-person businesses are sometimes difficult to locate, and they have little incentive to respond to surveys, let alone to report their full earnings.	value	Value	Current US$	World Development Indicators	http://data.worldbank.org/data-catalog/world-development-indicators	1	0.827
t756	Monetary freedom score	Monetary freedom combines a measure of price stability with an assessment of price controls. Both inflation and price controls distort market activity. Price stability without microeconomic intervention is the ideal state for the free market.	value	Value	Score	Heritage Index of Economic Freedom	http://www.heritage.org/index/download
t1866	Merchandise exports to low- and middle-income economies in Middle East & North Africa (% of total merchandise exports)	Merchandise exports to low- and middle-income economies in Middle East and North Africa are the sum of merchandise exports from the reporting economy to low- and middle-income economies in the Middle East and North Africa region according to World Bank classification of economies. Data are as a percentage of total merchandise exports by the economy. Data are computed only if at least half of the economies in the partner country group had non-missing data. Weighted average.	value	Value	% of total merchandise exports	World Development Indicators	http://data.worldbank.org/data-catalog/world-development-indicators
t1867	Merchandise exports to low- and middle-income economies in South Asia (% of total merchandise exports)	Merchandise exports to low- and middle-income economies in South Asia are the sum of merchandise exports from the reporting economy to low- and middle-income economies in the South Asia region according to World Bank classification of economies. Data are as a percentage of total merchandise exports by the economy. Data are computed only if at least half of the economies in the partner country group had non-missing data. Weighted average.	value	Value	% of total merchandise exports	World Development Indicators	http://data.worldbank.org/data-catalog/world-development-indicators
t750	Property rights score	The property rights component is a qualitative assessment of the extent to which a country's legal framework allows individuals to freely accumulate private property, secured by clear laws that are enforced effectively by the government. It measures the degree to which a country's laws protect private property rights and the extent to which those laws are respected. It also assesses the likelihood that private property will be expropriated by the state and analyzes the independence of the judiciary, the existence of corruption within the judiciary, and the ability of individuals and businesses to enforcecontracts.	value	Value	Score	Heritage Index of Economic Freedom	http://www.heritage.org/index/download	3	0.623
t757	Trade freedom score	Trade freedom is a composite measure of the extent of tariff and non-tariff barriers that affect imports and exports of goods and services. The trade freedom score is based on two inputs: (i) The trade-weighted average tariff rate; and (ii) Non-tariff barriers (NTBs).	value	Value	Score	Heritage Index of Economic Freedom	http://www.heritage.org/index/download	5	0.601
t1868	Merchandise exports to low- and middle-income economies in Sub-Saharan Africa (% of total merchandise exports)	Merchandise exports to low- and middle-income economies in Sub-Saharan Africa are the sum of merchandise exports from the reporting economy to low- and middle-income economies in the Sub-Saharan Africa region according to World Bank classification of economies. Data are as a percentage of total merchandise exports by the economy. Data are computed only if at least half of the economies in the partner country group had non-missing data. Weighted average.	value	Value	% of total merchandise exports	World Development Indicators	http://data.worldbank.org/data-catalog/world-development-indicators
t1869	Merchandise exports to low- and middle-income economies outside region (% of total merchandise exports)	Merchandise exports to low- and middle-income economies outside region are the sum of merchandise exports from the reporting economy to other low- and middle-income economies in other World Bank regions according to the World Bank classification of economies. Data are expressed as a percentage of total merchandise exports by the economy. Data are computed only if at least half of the economies in the partner country group had non-missing data. Weighted average. Data on exports and imports are from the International Monetary Fund's (IMF) Direction of Trade database and should be broadly consistent with data from other sources, such as the United Nations Statistics Division's Commodity Trade (Comtrade) database.	value	Value	% of total merchandise exports	World Development Indicators	http://data.worldbank.org/data-catalog/world-development-indicators
t1870	Merchandise exports to low- and middle-income economies within region (% of total merchandise exports)	Merchandise exports to low- and middle-income economies within region are the sum of merchandise exports from the reporting economy to other low- and middle-income economies in the same World Bank region as a percentage of total merchandise exports by the economy. Data are computed only if at least half of the economies in the partner country group had non-missing data. No figures are shown for high-income economies, because they are a separate category in the World Bank classification of economies. Weighted average. Data on exports and imports are from the International Monetary Fund's (IMF) Direction of Trade database and should be broadly consistent with data from other sources, such as the United Nations Statistics Division's Commodity Trade (Comtrade) database.	value	Value	% of total merchandise exports	World Development Indicators	http://data.worldbank.org/data-catalog/world-development-indicators
t43032	Flexibility of wage determination, 1-7 (best)	In your country, how are wages generally set? [1 = by a centralized bargaining process; 7 = by each individual company]	score	Score	H.Index	World Economic Forum Global Competitiveness Index	http://reports.weforum.org/global-competitiveness-index/
t28606	GNI per capita (constant 2010 US$)	NA	value	value	US$	World Integrated Trade Solution	http://wits.worldbank.org	2	0.744
t736	Goods Market Efficiency	The Goods Market Efficiency Index is one of the Global Competitiveness Pillars	rank	Rank	Rank	World Economic Forum Global Competitiveness Index	http://reports.weforum.org/global-competitiveness-index/
t1874	Merchandise imports by the reporting economy, residual (% of total merchandise imports)	Merchandise imports by the reporting economy residuals are the total merchandise imports by the reporting economy from the rest of the world as reported in the IMF's Direction of trade database, less the sum of imports by the reporting economy from high-, low-, and middle-income economies according to the World Bank classification of economies. Includes trade with unspecified partners or with economies not covered by World Bank classification. Data are as a percentage of total merchandise imports by the economy. Weighted average.	value	Value	% of total merchandise imports	World Development Indicators	http://data.worldbank.org/data-catalog/world-development-indicators
t27962	Overall Global Gender Gap Index	The Global Gender Gap Index examines the gap between men and women in four fundamental categories (subindexes) and 14 different indicators that compose them. The subindexes are Economic Participation and Opportunity, Educational Attainment, Health and Survival and Political Empowerment. The highest possible score is 1 (equality) and the lowest possible score is 0 (inequality). There are three basic concepts underlying the Global Gender Gap Index, forming the basis of how indicators were chosen, how the data is treated and the scale used. First, the Index focuses on measuring gaps rather than levels. Second, it captures gaps in outcome variables rather than gaps in input variables. Third, it ranks countries according to gender equality rather than women <U+FFFD><U+FFFD><U+FFFD><U+FFFD><U+FFFD><U+FFFD><U+FFFD><U+FFFD><U+FFFD><U+FFFD><U+FFFD><U+FFFD><U+FFFD><U+FFFD><U+FFFD><U+FFFD><U+FFFD><U+FFFD><U+FFFD><U+FFFD><U+FFFD><U+FFFD><U+FFFD><U+FFFD><U+FFFD><U+FFFD><U+FFFD><U+FFFD><U+FFFD><U+FFFD><U+FFFD><U+FFFD><U+FFFD><U+FFFD><U+FFFD><U+FFFD>'s empowerment.	Rank	Rank	Rank	World Economic Forum Global Gender Gap Report	http://reports.weforum.org/global-gender-gap-report-2018/
t1884	Merchandise imports from economies in the Arab World (% of total merchandise imports)	Merchandise imports from economies in the Arab World are the sum of merchandise imports by the reporting economy from economies in the Arab World. Data are expressed as a percentage of total merchandise imports by the economy. Data are computed only if at least half of the economies in the partner country group had non-missing data. Weighted average.	value	Value	% of total merchandise imports	World Development Indicators	http://data.worldbank.org/data-catalog/world-development-indicators
t28116	Labor force participation rate, female (% of female population ages 15+) (modeled ILO estimate)	Labor force participation rate is the proportion of the population ages 15 and older that is economically active: all people who supply labor for the production of goods and services during a specified period.	Percent	Percent	% of female population ages 15+	World Development Indicators	http://data.worldbank.org/data-catalog/world-development-indicators
t1885	Merchandise imports from high-income economies (% of total merchandise imports)	Merchandise imports from high-income economies are the sum of merchandise imports by the reporting economy from high-income economies according to the World Bank classification of economies. Data are expressed as a percentage of total merchandise imports by the economy. Data are computed only if at least half of the economies in the partner country group had non-missing data. Weighted average. Data on exports and imports are from the International Monetary Fund's (IMF) Direction of Trade database and should be broadly consistent with data from other sources, such as the United Nations Statistics Division's Commodity Trade (Comtrade) database.	value	Value	% of total merchandise imports	World Development Indicators	http://data.worldbank.org/data-catalog/world-development-indicators
t28117	Labor force participation rate, male (% of male population ages 15+) (modeled ILO estimate)	Labor force participation rate is the proportion of the population ages 15 and older that is economically active: all people who supply labor for the production of goods and services during a specified period.	Percent	Percent	% of female population ages 15+	World Development Indicators	http://data.worldbank.org/data-catalog/world-development-indicators
t1876	Merchandise imports from low- and middle-income economies in East Asia & Pacific (% of total merchandise imports)	Merchandise imports from low- and middle-income economies in East Asia and Pacific are the sum of merchandise imports by the reporting economy from low- and middle-income economies in the East Asia and Pacific region according to the World Bank classification of economies. Data are expressed as a percentage of total merchandise imports by the economy. Data are computed only if at least half of the economies in the partner country group had non-missing data. Weighted average.	value	Value	% of total merchandise imports	World Development Indicators	http://data.worldbank.org/data-catalog/world-development-indicators
t28118	Ratio of female to male labor force participation rate (%) (modeled ILO estimate)	Labor force participation rate is the proportion of the population ages 15 and older that is economically active: all people who supply labor for the production of goods and services during a specified period. Ratio of female to male labor force participation rate is calculated by dividing female labor force participation rate by male labor force participation rate and multiplying by 100.	Percent	Percent	%	World Development Indicators	http://data.worldbank.org/data-catalog/world-development-indicators
t1877	Merchandise imports from low- and middle-income economies in Europe & Central Asia (% of total merchandise imports)	Merchandise imports from low- and middle-income economies in Europe and Central Asia are the sum of merchandise imports by the reporting economy from low- and middle-income economies in the Europe and Central Asia region according to the World Bank classification of economies. Data are expressed as a percentage of total merchandise imports by the economy. Data are computed only if at least half of the economies in the partner country group had non-missing data. Weighted average.	value	Value	% of total merchandise imports	World Development Indicators	http://data.worldbank.org/data-catalog/world-development-indicators
t1878	Merchandise imports from low- and middle-income economies in Latin America & the Caribbean (% of total merchandise imports)	Merchandise imports from low- and middle-income economies in Latin America and the Caribbean are the sum of merchandise imports by the reporting economy from low- and middle-income economies in the Latin America and the Caribbean region according to the World Bank classification of economies. Data are expressed as a percentage of total merchandise imports by the economy. Data are computed only if at least half of the economies in the partner country group had non-missing data. Weighted average.	value	Value	% of total merchandise imports	World Development Indicators	http://data.worldbank.org/data-catalog/world-development-indicators
t1879	Merchandise imports from low- and middle-income economies in Middle East & North Africa (% of total merchandise imports)	Merchandise imports from low- and middle-income economies in Middle East and North Africa are the sum of merchandise imports by the reporting economy from low- and middle-income economies in the Middle East and North Africa region according to the World Bank classification of economies. Data are expressed as a percentage of total merchandise imports by the economy. Data are computed only if at least half of the economies in the partner country group had non-missing data. Weighted average.	value	Value	% of total merchandise imports	World Development Indicators	http://data.worldbank.org/data-catalog/world-development-indicators
t1880	Merchandise imports from low- and middle-income economies in South Asia (% of total merchandise imports)	Merchandise imports from low- and middle-income economies in South Asia are the sum of merchandise imports by the reporting economy from low- and middle-income economies in the South Asia region according to the World Bank classification of economies. Data are expressed as a percentage of total merchandise imports by the economy. Data are computed only if at least half of the economies in the partner country group had non-missing data. Weighted average.	value	Value	% of total merchandise imports	World Development Indicators	http://data.worldbank.org/data-catalog/world-development-indicators
t1881	Merchandise imports from low- and middle-income economies in Sub-Saharan Africa (% of total merchandise imports)	Merchandise imports from low- and middle-income economies in Sub-Saharan Africa are the sum of merchandise imports by the reporting economy from low- and middle-income economies in the Sub-Saharan Africa region according to the World Bank classification of economies. Data are expressed as a percentage of total merchandise imports by the economy. Data are computed only if at least half of the economies in the partner country group had non-missing data. Weighted average.	value	Value	% of total merchandise imports	World Development Indicators	http://data.worldbank.org/data-catalog/world-development-indicators
t28123	Employment in industry, female (% of female employment)	Employment is defined as persons of working age who were engaged in any activity to produce goods or provide services for pay or profit, whether at work during the reference period or not at work due to temporary absence from a job, or to working-time arrangement. The industry sector consists of mining and quarrying, manufacturing, construction, and public utilities (electricity, gas, and water), in accordance with divisions 2-5 (ISIC 2) or categories C-F (ISIC 3) or categories B-F (ISIC 4).	Percent	Percent	% of female employment	World Development Indicators	http://data.worldbank.org/data-catalog/world-development-indicators
t737	Labor Market Efficiency	The Labor Market Efficiency Index is one of the Global Competitiveness Pillars	value	Value	Index	World Economic Forum Global Competitiveness Index	http://reports.weforum.org/global-competitiveness-index/
t1882	Merchandise imports from low- and middle-income economies outside region (% of total merchandise imports)	Merchandise imports from low- and middle-income economies outside region are the sum of merchandise imports by the reporting economy from other low- and middle-income economies in other World Bank regions according to the World Bank classification of economies. Data are expressed as a percentage of total merchandise imports by the economy. Data are computed only if at least half of the economies in the partner country group had non-missing data. Weighted average. Data on exports and imports are from the International Monetary Fund's (IMF) Direction of Trade database and should be broadly consistent with data from other sources, such as the United Nations Statistics Division's Commodity Trade (Comtrade) database.	value	Value	% of total merchandise imports	World Development Indicators	http://data.worldbank.org/data-catalog/world-development-indicators
t1883	Merchandise imports from low- and middle-income economies within region (% of total merchandise imports)	Merchandise imports from low- and middle-income economies within region are the sum of merchandise imports by the reporting economy from other low- and middle-income economies in the same World Bank region according to the World Bank classification of economies. Data are as a percentage of total merchandise imports by the economy. Data are computed only if at least half of the economies in the partner country group had non-missing data. No figures are shown for high-income economies, because they are a separate category in the World Bank classification of economies. Weighted average. Data on exports and imports are from the International Monetary Fund's (IMF) Direction of Trade database and should be broadly consistent with data from other sources, such as the United Nations Statistics Division's Commodity Trade (Comtrade) database.	value	Value	% of total merchandise imports	World Development Indicators	http://data.worldbank.org/data-catalog/world-development-indicators
t28124	Employment in industry, male (% of male employment)	Employment is defined as persons of working age who were engaged in any activity to produce goods or provide services for pay or profit, whether at work during the reference period or not at work due to temporary absence from a job, or to working-time arrangement. The industry sector consists of mining and quarrying, manufacturing, construction, and public utilities (electricity, gas, and water), in accordance with divisions 2-5 (ISIC 2) or categories C-F (ISIC 3) or categories B-F (ISIC 4).	Percent	Percent	% of male employment	World Development Indicators	http://data.worldbank.org/data-catalog/world-development-indicators
t704	Legal rights index, 0-10 (best)	Degree of legal protection of borrowers' and lenders' rights on a 0-10 (best) scale	rank	Rank	Rank	World Economic Forum Global Competitiveness Index	http://reports.weforum.org/global-competitiveness-index/
t28121	Employment in services, female (% of female employment)	Employment is defined as persons of working age who were engaged in any activity to produce goods or provide services for pay or profit, whether at work during the reference period or not at work due to temporary absence from a job, or to working-time arrangement. The agriculture sector consists of activities in agriculture, hunting, forestry and fishing, in accordance with division 1 (ISIC 2) or categories A-B (ISIC 3) or category A (ISIC 4).	Percent	Percent	% of female employment	World Development Indicators	http://data.worldbank.org/data-catalog/world-development-indicators
t712	Local supplier quality, 1-7 (best)	In your country, how would you assess the quality of local suppliers? [1 = extremely poor quality; 7 = extremely high quality]	rank	Rank	Rank	World Economic Forum Global Competitiveness Index	http://reports.weforum.org/global-competitiveness-index/	3	0.462
t28122	Employment in services, male (% of male employment)	Employment is defined as persons of working age who were engaged in any activity to produce goods or provide services for pay or profit, whether at work during the reference period or not at work due to temporary absence from a job, or to working-time arrangement. The agriculture sector consists of activities in agriculture, hunting, forestry and fishing, in accordance with division 1 (ISIC 2) or categories A-B (ISIC 3) or category A (ISIC 4).	Percent	Percent	% of male employment	World Development Indicators	http://data.worldbank.org/data-catalog/world-development-indicators
t709	Local supplier quantity, 1-7 (best)	In your country, how numerous are local suppliers? [1 = largely nonexistent; 7 = extremely numerous]	value	Value	Index 1-7 (best)	World Economic Forum Global Competitiveness Index	http://reports.weforum.org/global-competitiveness-index/
t43030	Pay and productivity, 1-7 (best)	In your country, to what extent is pay related to worker productivity? [1 = not related to worker productivity; 7 = strongly related to worker productivity]	score	Score	H.Index	World Economic Forum Global Competitiveness Index	http://reports.weforum.org/global-competitiveness-index/
t27960	Global Gender Gap Political Empowerment subindex	This subindex measures the gap between men and women at the highest level of political decision-making through the ratio of women to men in minister-level positions and the ratio of women to men in parliamentary positions. In addition, we include the ratio of women to men in terms of years in executive office (prime minister or president) for the last 50 years. A clear drawback in this category is the absence of any indicators capturing differences between the participation of women and men at local levels of government. Should such data become available at a globally comparative level in future years, it will be considered for inclusion in the Index.	Rank	Rank	Rank	World Economic Forum Global Gender Gap Report	http://reports.weforum.org/global-gender-gap-report-2018/
t28132	Literacy rate, adult female (% of females ages 15 and above)	Adult literacy rate is the percentage of people ages 15 and above who can both read and write with understanding a short simple statement about their everyday life.	Percent	Percent	% of females ages 15 and above	World Development Indicators	http://data.worldbank.org/data-catalog/world-development-indicators
t28134	Adult literacy rate, population 15+ years, gender parity index (GPI)	Ratio of female adult literacy rate to the male adult literacy rate. It is calculated by dividing the female value for the indicator by the male value for the indicator. A GPI equal to 1 indicates parity between females and males. In general, a value less than 1 indicates disparity in favor of males and a value greater than 1 indicates disparity in favor of females.	Value	Value	gender parity index	Education Statistics	http://datatopics.worldbank.org/education/
t659	Redundancy costs, weeks of salary	Redundancy costs in weeks of salary	value	Value	Weeks	World Economic Forum Global Competitiveness Index	http://reports.weforum.org/global-competitiveness-index/
t28141	Fertility rate, total (births per woman)	Total fertility rate represents the number of children that would be born to a woman if she were to live to the end of her childbearing years and bear children in accordance with age-specific fertility rates of the specified year.	Value	Value	births per woman	World Development Indicators	http://data.worldbank.org/data-catalog/world-development-indicators	2	0.042
t43035	GCI 4.0: Redundancy costs	Redundancy costs in weeks of salary	value	Value	Weeks	World Economic Forum Global Competitiveness Index	http://reports.weforum.org/global-competitiveness-index/
t28158	Global Gender Gap Economic Participation and Opportunity Subindex	This subindex contains three concepts: the participation gap, the remuneration gap and the advancement gap. The participation gap is captured using the difference between women and men in labour force participation rates. The remuneration gap is captured through a hard data indicator (ratio of estimated female-to-male earned income)1 and a qualitative indicator gathered through the World Economic Forum 's Executive Opinion Survey (wage equality for similar work). Finally, the gap between the advancement of women and men is captured through two hard data statistics (the ratio of women to men among legislators, senior officials and managers, and the ratio of women to men among technical and professional workers).	Rank	Rank	Rank	World Economic Forum Global Gender Gap Report	http://reports.weforum.org/global-gender-gap-report-2018/
t701	Regulation of securities exchanges, 1-7 (best)	In your country, how effective are the regulation and supervision of securities exchanges? [1 = not at all effective; 7 = extremely effective]	value	Value	Index 1-7 (best)	World Economic Forum Global Competitiveness Index	http://reports.weforum.org/global-competitiveness-index/
t28161	Global Gender Gap Educational Attainment Subindex	This subindex captures the gap between women 's and men 's current access to education through ratios of women to men in primary-, secondary- and tertiary-level education. A longer-term view of the country 's ability to educate women and men in equal numbers is captured through the ratio of the female literacy rate to the male literacy rate.	Index	Index	Index	World Economic Forum Global Gender Gap Report	http://reports.weforum.org/global-gender-gap-report-2018/
t28162	Global Gender Gap Health and Survival Subindex	This subindex provides an overview of the differences between women 's and men 's health through the use of two indicators. The first is the sex ratio at birth, which aims specifically to capture the phenomenon of missing women , prevalent in many countries with a strong son preference. Second, we use the gap between women 's and men 's healthy life expectancy. This measure provides an estimate of the number of years that women and men can expect to live in good health by taking into account the years lost to violence, disease, malnutrition or other relevant factors.	Rank	Rank	Rank	World Economic Forum Global Gender Gap Report	http://reports.weforum.org/global-gender-gap-report-2018/
t43031	Reliance on professional management, 1-7 (best)	In your country, who holds senior management positions? [1 = usually relatives or friends without regard to merit; 7 = mostly professional managers chosen for merit and qualifications]	score	Score	H.Index	World Economic Forum Global Competitiveness Index	http://reports.weforum.org/global-competitiveness-index/
t617	Tuberculosis cases/100,000 pop.	Estimated number of tuberculosis cases per 100,000 population	value	Value	Cases per 100,000 population	World Economic Forum Global Competitiveness Index	http://reports.weforum.org/global-competitiveness-index/
t707	Willingness to delegate authority, 1-7 (best)	In your country, how do you assess the willingness to delegate authority to subordinates? [1 = not willing at all-senior management takes all important decisions; 7 = very willing-authority is mostly delegated to business unit heads and other lower-level managers]	value	Value	Index 1-7 (best)	World Economic Forum Global Competitiveness Index	http://reports.weforum.org/global-competitiveness-index/
t28582	Export Share in Total Products	Export Share in Total Products (%)	value	value	%	World Integrated Trade Solution	http://wits.worldbank.org
t28577	Number of export partners	Number of countries to whom a particular country exports data in any given year.	value	value	# of export partners	World Integrated Trade Solution	http://wits.worldbank.org	1	0.766
t28576	Number of import partners	Number of countries from which a particular country imports data in any given year.	value	value	# of import partners	World Integrated Trade Solution	http://wits.worldbank.org
t28583	Share in Total Products	Import Share in Total Products (%)	value	value	%	World Integrated Trade Solution	http://wits.worldbank.org
t40087	World Growth	Annual percentage growth rate of the world's trade value (export or import), by sector, at market prices in current U.S. dollars.	allproducts_bypartner	All Products (by partner)	% growth rate	World Integrated Trade Solution	http://wits.worldbank.org
t28584	World Growth	Annual percentage growth rate of the world's trade value (export or import), by sector, at market prices in current U.S. dollars.	worldtotal_byproduct	World Total (by product)	% growth rate	World Integrated Trade Solution	http://wits.worldbank.org
t40342	Tertiary level inbound mobility	Tertiary-level inbound mobility rate (%)The number of students from abroad studying in a given country, as a percentage of the total tertiary enrolment in that country.Source: UNESCO Institute for Statistics, UIS online database (2007-16). (http://data.uis.unesco.org)	Percent	Percent	Rate	Global Innovation Index	https://www.globalinnovationindex.org/analysis-indicator
t40340	Tertiary level inbound mobility	Tertiary-level inbound mobility rate (%)The number of students from abroad studying in a given country, as a percentage of the total tertiary enrolment in that country.Source: UNESCO Institute for Statistics, UIS online database (2007-16). (http://data.uis.unesco.org)	Score (0-100)	Score (0-100)	Normalized Score (using min-max normalization into 0-100 range)	Global Innovation Index	https://www.globalinnovationindex.org/analysis-indicator
t40376	ICT use	The ICT use index is a composite index that weights three ICT indicators (33% each): (1) Percentage of individuals using the Internet; (2) Fixed (wired)-broadband Internet subscriptions per 100 inhabit-ants; (3) Active mobile-broadband subscriptions per 100 inhabitants. It is the second sub-index in ITU's ICT Development Index (IDI).Source: International Telecommunication Union, Measuring the Information Society 2016, ICT Development Index 2016. (http:// www.itu.int/en/ITU-D/Statistics/Pages/ publications/mis2016.aspx)	Index	Index	Index	Global Innovation Index	https://www.globalinnovationindex.org/analysis-indicator
t40384	Online e-participation	The E-Participation Index (EPI) is derived as a supplementary index to the UN E-Government Survey. It extends the dimension of the Survey by focusing on the use of online services to facilitate pro-vision of information by governments to citizens ( e-information sharing ), interaction with stakeholders ( e-consultation ), and engagement in decision-making processes.A country's EPI reflects its e-participation mechanisms that are deployed by the government as compared to all other countries. The purpose of this measure is not to prescribe any particular practice, but rather to offer insight into how different countries are using online tools to promote interaction between citizen and government, as well as among citizens, for the benefit of all. Because the EPI is a qualitative assessment based on the availability and relevance of participatory services available on government websites, the comparative ranking of countries is for illustrative purposes and should serve only as an indicator of the broad trends in promoting citizen engagement. As with the E-Government Development Index (EGDI), the EPI is not intended as an absolute measurement of e-participation, but rather it attempts to capture the e-participation performance of counties relative to one another at a particular point in time. The index ranges from 0 to 1, with 1 showing greater e-participation.Note: The precise meaning of these values varies from one edition of the Survey to the next as understanding of the potential of e-government changes and the underlying technology evolves. Read about the methodology at http:// unpan3.un.org/egovkb/en-us/About/ Methodology.Source: United Nations Public Administration Network, e-Government Survey 2016. (https:// publicadministration.un.org/egovkb/en-us/ Reports/UN-E-Government-Survey-2016)	Index	Index	Index	Global Innovation Index	https://www.globalinnovationindex.org/analysis-indicator
t40396	Logistics performance	A multidimensional assessment of logistics performance, the Logistics Performance Index (LPI) ranks 160 countries on six dimensions of trade including customs performance, infrastructure quality, and timeliness of shipments that have increasingly been recognized as important to development. The data used in the ranking come from a survey of logistics professionals who are asked questions about the foreign countries in which they operate. The LPI's six components include: (1) the efficiency of customs and border management clearance ( Customs ); (2) the quality of trade and transport infrastructure ( Infrastructure ); (3) the ease of arranging competitively priced shipments ( Ease of arranging shipments ); (4) the competence and quality of logistics services trucking, forwarding, and customs brokerage ( Quality of logistics services ); (5) the ability to track and trace consignments ( Tracking and tracing ); and (6) the frequency with which shipments reach consignees within scheduled or expected delivery times ( Timeliness ). The LPI uses standard statistical techniques to aggregate the data into a single indicator that can be used for cross-country comparisons. Source: World Bank and Turku School of Economics, Logistics Performance Index 2016; Arvis et al., 2016, Connecting to Compete 2016: Trade Logistics in the Global Economy. (http:// lpi.worldbank.org/)	Index	Index	Index	Global Innovation Index	https://www.globalinnovationindex.org/analysis-indicator
t40406	GDP per unit of energy use	Purchasing power parity gross domestic product (PPP$ GDP) per kilogram of oil equivalent of energy use. Total primary energy supply (TPES) is made up of production + imports ? exports ? international marine bunkers ? international aviation bunkers +/ stock changes.Source: International Energy Agency (IEA) World Energy Balances on-line data service, 2016 edition (2014-15). (http://www.iea.org/ statistics/)	Value	Value	2010 PPP$ per kg of oil equivalent	Global Innovation Index	https://www.globalinnovationindex.org/analysis-indicator
t40409	Environmental performance	This index ranks countries on 20 performance indicators tracked across policy categories that cover both environmental public health and ecosystem vitality. These indicators gauge how close countries are to established environ-mental policy goals. The index ranges from 0 to 100, with 100 indicating best performance.Source: Yale University and Columbia University Environmental Performance Index 2016. (http://epi.yale.edu/)	Index	Index	Index	Global Innovation Index	https://www.globalinnovationindex.org/analysis-indicator	2	0.227
t40454	Intensity of local competition	Average answer to the survey question: In your country, how intense is competition in the local markets? [1 = not intense at all; 7 = extremely intense]Source: World Economic Forum, Executive Opinion Survey 2016-2017. (https:// www.weforum.org/reports/the-global-competitiveness-report-2016-2017-1)	Index (1-7)	Index (1-7)	Index (1-7)	Global Innovation Index	https://www.globalinnovationindex.org/analysis-indicator
t40508	Joint venture/strategic alliance deals	Joint ventures/strategic alliances: Number of deals, fractional counting (per billion PPP$ GDP)Thomson Reuters data on joint ventures/ strategic alliances deals, per deal, with details on the country of origin of partner firms, among others. For each year, each participating nation of each company in a deal (n countries per deal) gets, per deal, a score equivalent to 1/n (with the effect that all country scores add up to the number of deals reported that year). The data are reported per billion PPP$ GDP.Note: Formerly the Intellectual Property and Science business of Thomson Reuters, Clarivate Analytics is now an independent company.Source: Thomson Reuters, Thomson One Banker Private Equity, SDC Platinum database; International Monetary Fund World Economic Outlook Database, October 2016 (PPP$ GDP) (2015-16). (http://banker.thomsonib. com; https://www.imf.org/external/pubs/ft/ weo/2016/02/weodata/index.aspx)	Value	Value	Number of deals, fractional counting (per billion PPP$ GDP)	Global Innovation Index	https://www.globalinnovationindex.org/analysis-indicator
t40513	Patent families filed in at least two offices	Number of patent families filed by residents in at least two offices (per billion PPP$ GDP)A patent family is a set of interrelated patent applications filed in one or more countries or jurisdictions to protect the same invention. Patent families contain-ing applications filed in at least two dif-ferent offices is a subset of patent families where protection of the same invention is sought in at least two different countries. In this report, patent families data refers to patent applications filed by residents in at least two IP offices; the data are scaled by PPP$ GDP (billions). A patent is a set of exclusive rights granted by law to applicants for inventions that are new, non-obvious, and commercially applicable. A patent is valid for a limited period of time (generally 20 years), during which patent holders can commercially exploit their inventions on an exclusive basis. In return, applicants are obliged to disclose their inventions to the public in a manner that enables others, skilled in the art, to replicate the invention. The patent system is designed to encourage innovation by providing innovators with time-limited exclusive legal rights, thus enabling them to appropriate the returns from their innovative activity.Source: World Intellectual Property Organization, Intellectual Property Statistics; International Monetary Fund, World Economic Outlook Database, October 2016 (PPP$ GDP) (2008-13). (http://www.wipo.int//ipstats/; https://www.imf.org/external/pubs/ft/weo/2016/02/weodata/index.aspx)	Value	Value	Number of patent families filed by residents in at least two offices (per billion PPP$ GDP)	Global Innovation Index	https://www.globalinnovationindex.org/analysis-indicator
t40540	Foreign direct investment, net inflows	Foreign direct investment (FDI), net inflows (% of GDP, three-year average)Foreign direct investment is the average of the most recent three years of net inflows of investment to acquire a lasting management interest (10 percent or more of voting stock) in an enterprise operating in an economy other than that of the investor. It is the sum of equity capital, reinvestment of earnings, other long-term capital, and short-term capital as shown in the balance of payments. This series shows net inflows (new investment inflows less disinvestment) in the reporting economy from foreign investors, and is divided by GDP.Source: International Monetary Fund, International Financial Statistics and Balance of Payments databases, World Bank, International Debt Statistics, and World Bank and OECD GDP estimates; extracted from the World Bank's World Development Indicators database (2013-15). (http://data.worldbank. org/)	Percent	Percent	% of GDP, three-year average	Global Innovation Index	https://www.globalinnovationindex.org/analysis-indicator
t40562	PCT international applications by origin	Number of international patent applications filed by residents at the Patent Cooperation Treaty (per billion PPP$ GDP)These are the number of Patent Cooperation Treaty (PCT) international patent applications filed through the WIPO-administered Patent Cooperation Treaty in 2016. A PCT international application refers to a patent application filed through the WIPO-administered Patent Cooperation Treaty (PCT) during the international phase outlined by the PCT System. The origin of PCT applications are defined by the residence of the first-named applicant. The PCT System facilitates the filing of patent applications worldwide, making it possible to seek patent protection for an invention simultaneously in each of a large number of countries by first filing a single international patent application.Source: World Intellectual Property Organization, Intellectual Property Statistics; International Monetary Fund, World Economic Outlook Database, October 2016 (PPP$ GDP) (2014-16). (http://www.wipo.int/ipstats/; https://www.imf.org/external/pubs/ft/ weo/2016/02/weodata/index.aspx)	Score (0-100)	Score (0-100)	Normalized Score (using min-max normalization into 0-100 range)	Global Innovation Index	https://www.globalinnovationindex.org/analysis-indicator
t40577	Citable documents H index	The H index is the economy's number of published articles (H) that have received at least H citationsThe H index expresses the journal's number of articles (H) that have received at least H citations. It quantifies both journal scientific productivity and scientific impact, and is also applicable to scientists, journals, etc. The H index is tabulated from the number of citations received in subsequent years by articles published in a given year, divided by the number of articles published that year.Source: SCImago (2017) SJR'sCImago Journal & Country Rank. Retrieved February 2017. (http://www.scimagojr.com)	Index	Index	Index	Global Innovation Index	https://www.globalinnovationindex.org/analysis-indicator
t40586	New business density	New business density (new registrations per thousand population 15 64 years old)Number of new firms, defined as firms registered in the current year of reporting, per thousand population aged 15 64 years old.Source: World Bank, Doing Business 2016, Entrepreneurship (2009-14). (http://www. doingbusiness.org/data/exploretopics/ entrepreneurship)	Value	Value	new registrations per thousand population	Global Innovation Index	https://www.globalinnovationindex.org/analysis-indicator
t28105	Population, ages 0-14, total	Total population between the ages 0 to 14. Population is based on the de facto definition of population, which counts all residents regardless of legal status or citizenship--except for refugees not permanently settled in the country of asylum, who are generally considered part of the population of the country of origin.	Value	Value	Number	Africa Development Indicators	https://data.worldbank.org/data-catalog/africa-development-indicators
t28112	Employers, total (% of total employment)	Employers are those workers who, working on their own account or with one or a few partners, hold the type of jobs defined as a "self-employment jobs" i.e. jobs where the remuneration is directly dependent upon the profits derived from the goods and services produced), and, in this capacity, have engaged, on a continuous basis, one or more persons to work for them as employee(s).	Percent	Percent	% of total employment	World Development Indicators	http://data.worldbank.org/data-catalog/world-development-indicators
t28113	Self-employed, total (% of total employment)	Self-employed workers are those workers who, working on their own account or with one or a few partners or in cooperative, hold the type of jobs defined as a "self-employment jobs." i.e. jobs where the remuneration is directly dependent upon the profits derived from the goods and services produced. Self-employed workers include four sub-categories of employers, own-account workers, members of producers' cooperatives, and contributing family workers.	Percent	Percent	% of total employment	World Development Indicators	http://data.worldbank.org/data-catalog/world-development-indicators	2	0.272
t28150	FCV Typology - FCV	FCV countries are countries which are on the World Bank Group (WBG) Harmonized List of Fragile Situations for the current year and the past 3 years.The Harmonized List is released annually by the WBG Fragile, Conflict and Violence Group (formally the Center on Conflict, Security and Development CCSD) at http://www.worldbank.org/en/topic/fragilityconflictviolence/brief/harmonized-list-of-fragile-situations	Value	Value	Yes/No	World Bank Group's Fragile, Conflict and Violence Group Harmonized List of Fragile Situations	http://www.worldbank.org/en/topic/fragilityconflictviolence/brief/harmonized-list-of-fragile-situations
t28152	FCS Typology - Non-FCS	Non-FCV countries are countries which were never on the World Bank Group (WBG) Harmonized List of Fragile Situations.The Harmonized List is released annually by the WBG Fragile, Conflict and Violence Group (formally the Center on Conflict, Security and Development CCSD) at http://www.worldbank.org/en/topic/fragilityconflictviolence/brief/harmonized-list-of-fragile-situations	Value	Value	Yes/No	World Bank Group's Fragile, Conflict and Violence Group Harmonized List of Fragile Situations	http://www.worldbank.org/en/topic/fragilityconflictviolence/brief/harmonized-list-of-fragile-situations
t28151	FCS Typology - Past-FCS	Past FCV countries are countries currently not on the World Bank Group (WBG) Harmonized List of Fragile Situations but graduated 3 years ago.The Harmonized List is released annually by the WBG Fragile, Conflict and Violence Group (formally the Center on Conflict, Security and Development CCSD) at http://www.worldbank.org/en/topic/fragilityconflictviolence/brief/harmonized-list-of-fragile-situations	Value	Value	Yes/No	World Bank Group's Fragile, Conflict and Violence Group Harmonized List of Fragile Situations	http://www.worldbank.org/en/topic/fragilityconflictviolence/brief/harmonized-list-of-fragile-situations
t28156	Is this country on the FCV list?	year: 2006-2017	Value	Value	Yes/No	World Bank Group's Fragile, Conflict and Violence Group Harmonized List of Fragile Situations	http://www.worldbank.org/en/topic/fragilityconflictviolence/brief/harmonized-list-of-fragile-situations
t28115	General government final consumption expenditure (% of GDP)	General government final consumption expenditure (formerly general government consumption) includes all government current expenditures for purchases of goods and services (including compensation of employees). It also includes most expenditures on national defense and security, but excludes government military expenditures that are part of government capital formation.	Percent	Percent	% of GDP	World Development Indicators	http://data.worldbank.org/data-catalog/world-development-indicators
t40694	Generic top-level domains (gTLDs)	Generic top-level domains (gTLDs) Generic top-level domains (gTLDs) (per thousand population 15 69 years old) A generic top-level domain (gTLD) is one of the categories of top-level domains (TLDs) maintained by the Internet Assigned Numbers Authority (IANA) for use in the Internet. Generic TLDs can be unrestricted (.com, .info, .net, and .org) or restricted that is, used on the basis of fulfilling eligibility criteria (.biz, .name, and .pro). Of these, the statistic covers the five generic domains .biz, .info, .org, .net, and .com. Generic domains .name and .pro, and sponsored domains (.arpa, .aero, .asia, .cat, .coop, .edu, .gov, .int, .jobs, .mil, .museum, .tel, .travel, and .xxx) are not included. Neither are country-code top-level domains (refer to indicator 7.3.2). The statistic represents the total number of registered domains (i.e., net totalsby December 2016, existing domains + new registrations expired domains). Data are collected on the basis of a 4% random sample of the total population of domains drawn from the root zone files (a complete listing of active domains) for each TLD. The geographic location of a domain is determined by the registration address for the domain name registrant that is returned from a whois query. These registration data are parsed by country and postal code and then aggre-gated to any number of geographic levels such as county, city, or country/economy. The original hard data were scaled by thousand population 15 69 years old. For confidentiality reasons, only normalized values are reported; while relative posi-tions are preserved, magnitudes are not.Source: ZookNIC Inc; United Nations, Department of Economic and Social Affairs, Population Division, World Population Prospects: The 2015 Revision (population). (http://www.zooknic.com; http://esa.un.org/unpd/wpp/Excel-Data/population.htm)	Value	Value	per thousand population	Global Innovation Index	https://www.globalinnovationindex.org/analysis-indicator
t40698	Country-code top-level domains (ccTLDs)	A country-code top-level domain (ccTLD) is one of the categories of top-level domains (TLDs) maintained by the Internet Assigned Numbers Authority (IANA) for use in the Internet. Country-code TLDs are two-letter domains especially designated for a particular economy, country, or autonomous ter-ritory (there are 324 ccTLDs, in various alphabets/characters). The statistic rep-resents the total number of registered domains (i.e., net totals by December 2016, existing domains + new registra-tions expired domains). Data are col-lected from the registry responsible for each ccTLD and represent the total number of domain registrations in the ccTLD. Each ccTLD is assigned to the country with which it is associated rather than based on the registration address of the registrant. ZookNIC reports that, for the ccTLDs it covers, 85-100% of domains are registered in the same country; the only exceptions are the ccTLDs that have been licensed for commercial worldwide use. Of this year's GII sample of countries, this is the case for the ccTLDs of the fol-lowing economies: Argentina ar, Armenia am, Austria at, Bangladesh bd, Belarus by, Belgium be, Brazil br, Canada ca, Chile cl, China cn, Colombia co, Denmark dk, Estonia ee, Finland fi, France fr, Germany de, Greece gr, Guatemala gt, Hong Kong (China) hk, Iceland is, India in, Indonesia id, Islamic Republic of Iran ir, Israel il, Italy it, Latvia lv, Lithuania lt, Luxembourg lu, Malaysia my, Mauritius mu, Moldova md, Mongolia mn, Montenegro me, Nicaragua ni, Norway no, Peru pe, Poland pl, Republic of Korea kr, Romania ro, Serbia rs, Slovenia si, Spain es, Sri Lanka lk, Sweden se, Switzerland ch, Thailand th, Tunisia tn, Turkey tr, and Viet Nam vn (this list is based on www.wikipedia.org). Data are reported per thousand popula-tion 15 69 years old. For confidentiality reasons, only normalized values are reported; while relative positions are pre-served, magnitudes are not.Source: ZookNIC Inc; United Nations, Department of Economic and Social Affairs, Population Division, World Population Prospects: The 2015 Revision (population). (http://www.zooknic.com; https://esa.un.org/unpd/wpp/)	Value	Value	per thousand population	Global Innovation Index	https://www.globalinnovationindex.org/analysis-indicator
t40703	Wikipedia yearly edits	Data extracted from Wikimedia Foundation's internal data sources. For every country with more than 100,000 edit counts in 2016, the data from 2016 are used. For all other countries, the data from 2014 are utilized. The data excludes bot contributions to the extent that is identifiable in the data sources. Data are reported per million population 15 69 years old.Source: Wikimedia Foundation; United Nations, Department of Economic and Social Affairs, Population Division, World Population Prospects: The 2012 Revision (population). (https://wikimediafoundation.org; https://esa. un.org/unpd/wpp/)	Value	Value	per thousand population	Global Innovation Index	https://www.globalinnovationindex.org/analysis-indicator
t40027	Financial services meeting business needs, 1-7 (best)	Financial services meeting business needs, 1-7 (best)	value	Value	Index 1-7 (best)	World Economic Forum Global Competitiveness Index	http://reports.weforum.org/global-competitiveness-index/
t40274	Government effectiveness	Index that captures perceptions of thequality of public and civil services andthe degree of their independence frompolitical pressures, the quality of policyformulation and implementation, andthe credibility of the government's commitmentto such policies. Scores arestandardized.	Index	Index	Index	Global Innovation Index	https://www.globalinnovationindex.org/analysis-indicator
t40283	Regulatory quality	Index that captures perceptions of theability of the government to formulateand implement sound policies andregulations that permit and promoteprivate-sector development. Scores arestandardized.	Index	Index	Index	Global Innovation Index	https://www.globalinnovationindex.org/analysis-indicator
t40286	Rule of law	Index that captures perceptions of theextent to which agents have confidencein and abide by the rules of society, inparticular the quality of contract enforcement,property rights, the police, and thecourts, as well as the likelihood of crimeand violence. Scores are standardized.	Index	Index	Index	Global Innovation Index	https://www.globalinnovationindex.org/analysis-indicator
t40356	Global R&D companies, average expenditure top 3	Average expenditure on R&D of the topthree global companies. If a country hasfewer than three global companies listed,the figure is either the average of the sumof the two companies listed or the totalfor a single listed company. A score ofzero is given to countries with no listedcompanies.	Score (0-100)	Score (0-100)	Normalized Score (using min-max normalization into 0-100 range)	Global Innovation Index	https://www.globalinnovationindex.org/analysis-indicator
t40432	Ease of protecting minority investors	The ranking is the simple average ofthe distance to frontier scores for theextent of conflict of interest regulationindex and the extent of shareholdergovernance index. The extent of conflictof interest regulation index measuresthe protection of shareholders againstdirectors misuse of corporate assets forpersonal gain by distinguishing threedimensions of regulation that addressconflicts of interest: transparency ofrelated-party transactions (extent ofdisclosure index), shareholders abilityto sue and hold directors liable for selfdealing(extent of director liability index),and access to evidence and allocation oflegal expenses in shareholder litigation.The extent of shareholder governanceindex measures shareholders rights incorporate governance by distinguishingthree dimensions of good governance:shareholders rights and role in major corporatedecisions (extent of shareholderrights index); governance safeguardsprotecting shareholders from undueboard control and entrenchment (extentof ownership and control index); and corporatetransparency on ownership stakes,compensation, audits, and financial prospects(extent of corporate transparencyindex). The index also measures whethera subset of relevant rights and safeguardsare available in limited companies. Thedata come from a questionnaire administeredto corporate and securities lawyersand are based on securities regulations,company laws, civil procedure codes, and court rules of evidence. Refer to indicator1.3.1 for details regarding the distance tofrontier measure.	Score (0-100)	Score (0-100)	Normalized Score (using min-max normalization into 0-100 range)	Global Innovation Index	https://www.globalinnovationindex.org/analysis-indicator
t40446	Trade, competition, & market scale	The trade, competition, and market scale sub-pillar - The market conditions for trade are given in the first indicator measuring the average tariff rate weighted by import shares. The second indicator is a survey question that reflects the intensity of competition in local markets. Efforts made at finding hard data on competition so far remain unsuccessful. Domestic market scale, as measured by an economy's GDP, was incorporated in 2016, so the last sub-pillar takes into consideration the impact that the size of an economy has on its capacity to introduce and test innovations in themarket place.	Rank	Rank	Rank	Global Innovation Index	https://www.globalinnovationindex.org/analysis-indicator	1	1
t40450	Applied tariff rate, weighted mean	Weighted mean applied tariff is the averageof effectively applied rates weightedby the product import shares correspondingto each partner country. Data areclassified using the Harmonized Systemof trade at the six- or eight-digit level.Tariff line data were matched to StandardInternational Trade Classification (SITC)revision 3 codes to define commoditygroups and import weights. Effectivelyapplied tariff rates at the six- and eightdigitproduct level are averaged forproducts in each commodity group.When the effectively applied rate isunavailable, the most-favoured-nationrate is used instead. To the extent possible,specific rates have been convertedto their ad valorem equivalent rates andhave been included in the calculationof weighted mean tariffs. World Bankstaff estimates use the World IntegratedTrade Solution system, based on datafrom United Nations Conference on Tradeand Development's Trade Analysis andInformation System (TRAINS) databaseand the World Trade Organization's(WTO) Integrated Data Base (IDB) andConsolidated Tariff Schedules (CTS)database.	Percent	Percent	Percent	Global Innovation Index	https://www.globalinnovationindex.org/analysis-indicator
t40459	Domestic market scale	The domestic market size is measured bygross domestic product (GDP) based onthe purchasing-power-parity (PPP) valuationof country GDP, in current internationaldollar (billions).	Value	Value	PPP$ billion	Global Innovation Index	https://www.globalinnovationindex.org/analysis-indicator
t40460	Domestic market scale	The domestic market size is measured bygross domestic product (GDP) based onthe purchasing-power-parity (PPP) valuationof country GDP, in current internationaldollar (billions).	Score (0-100)	Score (0-100)	Normalized Score (using min-max normalization into 0-100 range)	Global Innovation Index	https://www.globalinnovationindex.org/analysis-indicator
t40514	Patent families filed in at least two offices	A patent family is a set of interrelatedpatent applications filed in one or morecountries or jurisdictions to protect thesame invention. Patent families containingapplications filed in at least two differentoffices is a subset of patent families where protection of the same invention issought in at least two different countries.In this report, patent families data refersto patent applications filed by residentsin at least two IP offices; the data arescaled by PPP$ GDP (billions). A patent is a set of exclusive rights granted bylaw to applicants for inventions that arenew, non-obvious, and commerciallyapplicable. A patent is valid for a limitedperiod of time (generally 20 years), duringwhich patent holders can commerciallyexploit their inventions on an exclusivebasis. In return, applicants are obligedto disclose their inventions to the publicin a manner that enables others, skilledin the art, to replicate the invention. Thepatent system is designed to encourageinnovation by providing innovators withtime-limited exclusive legal rights, thusenabling them to appropriate the returnsfrom their innovative activity.	Score (0-100)	Score (0-100)	Normalized Score (using min-max normalization into 0-100 range)	Global Innovation Index	https://www.globalinnovationindex.org/analysis-indicator
t40518	Intellectual property payments	Charges for the use of intellectualproperty not included elsewhere payments(% of total trade) according to theExtended Balance of Payments ServicesClassification EBOPS 2010 that is, codeSH Charges for the use of intellectualproperty not included elsewhere as apercentage of total trade. Total trade is defined as the sum of total importscode G goods and code SOX commercialservices (excluding government goodsand services not included elsewhere) plustotal exports of code G goods and codeSOX commercial services (excluding governmentgoods and services not includedelsewhere), divided by 2. According tothe sixth edition of the InternationalMonetary Fund's Balance of PaymentsManual, the item Goods covers generalmerchandise, net exports of goods undermerchanting and nonmonetary gold. The commercial services category is definedas being equal to 'services minus governmentgoods and services not includedelsewhere . Receipts are between residentsand nonresidents for the use ofproprietary rights (such as patents, trademarks,copyrights, industrial processesand designs including trade secrets,franchises), and for licenses to reproduce or distribute (or both) intellectual propertyembodied in produced originals orprototypes (such as copyrights on booksand manuscripts, computer software, cinematographicworks, and sound recordings)and related rights (such as for liveperformances and television, cable, orsatellite broadcast).	Rank	Rank	Rank	Global Innovation Index	https://www.globalinnovationindex.org/analysis-indicator
t40517	Intellectual property payments	Charges for the use of intellectualproperty not included elsewhere payments(% of total trade) according to theExtended Balance of Payments ServicesClassification EBOPS 2010 that is, codeSH Charges for the use of intellectualproperty not included elsewhere as apercentage of total trade. Total trade is defined as the sum of total importscode G goods and code SOX commercialservices (excluding government goodsand services not included elsewhere) plustotal exports of code G goods and codeSOX commercial services (excluding governmentgoods and services not includedelsewhere), divided by 2. According tothe sixth edition of the InternationalMonetary Fund's Balance of PaymentsManual, the item Goods covers generalmerchandise, net exports of goods undermerchanting and nonmonetary gold. The commercial services category is definedas being equal to 'services minus governmentgoods and services not includedelsewhere . Receipts are between residentsand nonresidents for the use ofproprietary rights (such as patents, trademarks,copyrights, industrial processesand designs including trade secrets,franchises), and for licenses to reproduce or distribute (or both) intellectual propertyembodied in produced originals orprototypes (such as copyrights on booksand manuscripts, computer software, cinematographicworks, and sound recordings)and related rights (such as for liveperformances and television, cable, orsatellite broadcast).	Score (0-100)	Score (0-100)	Normalized Score (using min-max normalization into 0-100 range)	Global Innovation Index	https://www.globalinnovationindex.org/analysis-indicator
t40519	Intellectual property payments	Charges for the use of intellectualproperty not included elsewhere payments(% of total trade) according to theExtended Balance of Payments ServicesClassification EBOPS 2010 that is, codeSH Charges for the use of intellectualproperty not included elsewhere as apercentage of total trade. Total trade is defined as the sum of total importscode G goods and code SOX commercialservices (excluding government goodsand services not included elsewhere) plustotal exports of code G goods and codeSOX commercial services (excluding governmentgoods and services not includedelsewhere), divided by 2. According tothe sixth edition of the InternationalMonetary Fund's Balance of PaymentsManual, the item Goods covers generalmerchandise, net exports of goods undermerchanting and nonmonetary gold. The commercial services category is definedas being equal to 'services minus governmentgoods and services not includedelsewhere . Receipts are between residentsand nonresidents for the use ofproprietary rights (such as patents, trademarks,copyrights, industrial processesand designs including trade secrets,franchises), and for licenses to reproduce or distribute (or both) intellectual propertyembodied in produced originals orprototypes (such as copyrights on booksand manuscripts, computer software, cinematographicworks, and sound recordings)and related rights (such as for liveperformances and television, cable, orsatellite broadcast).	Percent	Percent	% of total trade	Global Innovation Index	https://www.globalinnovationindex.org/analysis-indicator
t40535	ICT services imports	Telecommunications, computer and informationservices (% of total trade) accordingto the Extended Balance of PaymentsServices Classification EBOPS 2010, codedSI: Telecommunications, computer andinformation services.	Score (0-100)	Score (0-100)	Normalized Score (using min-max normalization into 0-100 range)	Global Innovation Index	https://www.globalinnovationindex.org/analysis-indicator
t40537	ICT services imports	Telecommunications, computer and informationservices (% of total trade) accordingto the Extended Balance of PaymentsServices Classification EBOPS 2010, codedSI: Telecommunications, computer andinformation services.	Percent	Percent	% of total trade	Global Innovation Index	https://www.globalinnovationindex.org/analysis-indicator
t40536	ICT services imports	Telecommunications, computer and informationservices (% of total trade) accordingto the Extended Balance of PaymentsServices Classification EBOPS 2010, codedSI: Telecommunications, computer andinformation services.	Rank	Rank	Rank	Global Innovation Index	https://www.globalinnovationindex.org/analysis-indicator
t40555	Patent applications by origin	Patent is defined in the description ofindicator 5.2.5. A resident patent application refers to an application filed withan IP office or an office acting on behalfof the state or jurisdiction in which thefirst-named applicant has residence. Forexample, an application filed with theJapan Patent Office (JPO) by a residentof Japan is considered a resident applicationfor Japan. Similarly, an applicationfiled with the European Patent Office(EPO) by an applicant who resides in anyof the EPO member states, for example,Germany, is considered a resident applicationfor that member state (Germany).	Value	Value	per billion PPP$ GDP	Global Innovation Index	https://www.globalinnovationindex.org/analysis-indicator
t40593	High-tech and medium high-tech output	High-tech and medium-high-techoutput as a percentage of total manufacturesoutput, on the basis of theOrganisation for Economic Co-operationand Development (OECD) classificationof Technology Intensity Definition,itself based on International StandardIndustrial Classification ISIC Revision 3.	Score (0-100)	Score (0-100)	Normalized Score (using min-max normalization into 0-100 range)	Global Innovation Index	https://www.globalinnovationindex.org/analysis-indicator
t40600	Intellectual property receipts	Charges for the use of intellectual propertynot included elsewhere receipts(% of total trade) according to theExtended Balance of Payments ServicesClassification EBOPS 2010 that is, codeSH Charges for the use of intellectualproperty not included elsewhere as apercentage of total trade. Total trade is defined as the sum of total importscode G goods and code SOX commercialservices (excluding government goods and services not included elsewhere) plustotal exports of code G goods and codeSOX commercial services (excluding governmentgoods and services not includedelsewhere), divided by 2. According tothe sixth edition of the InternationalMonetary Fund's Balance of PaymentsManual, the item Goods covers generalmerchandise, net exports of goods undermerchanting and nonmonetary gold. The commercial services category is definedas being equal to 'services minus governmentgoods and services not includedelsewhere . Receipts are between residentsand nonresidents for the use ofproprietary rights (such as patents, trademarks,copyrights, industrial processes,and designs including trade secrets,franchises), and for licenses to reproduceor distribute (or both) intellectual propertyembodied in produced originals orprototypes (such as copyrights on booksand manuscripts, computer software, cinematographicworks, and sound recordings)and related rights (such as for liveperformances and television, cable, orsatellite broadcast).	Percent	Percent	% of total trade	Global Innovation Index	https://www.globalinnovationindex.org/analysis-indicator
t40599	Intellectual property receipts	Charges for the use of intellectual propertynot included elsewhere receipts(% of total trade) according to theExtended Balance of Payments ServicesClassification EBOPS 2010 that is, codeSH Charges for the use of intellectualproperty not included elsewhere as apercentage of total trade. Total trade is defined as the sum of total importscode G goods and code SOX commercialservices (excluding government goods and services not included elsewhere) plustotal exports of code G goods and codeSOX commercial services (excluding governmentgoods and services not includedelsewhere), divided by 2. According tothe sixth edition of the InternationalMonetary Fund's Balance of PaymentsManual, the item Goods covers generalmerchandise, net exports of goods undermerchanting and nonmonetary gold. The commercial services category is definedas being equal to 'services minus governmentgoods and services not includedelsewhere . Receipts are between residentsand nonresidents for the use ofproprietary rights (such as patents, trademarks,copyrights, industrial processes,and designs including trade secrets,franchises), and for licenses to reproduceor distribute (or both) intellectual propertyembodied in produced originals orprototypes (such as copyrights on booksand manuscripts, computer software, cinematographicworks, and sound recordings)and related rights (such as for liveperformances and television, cable, orsatellite broadcast).	Rank	Rank	Rank	Global Innovation Index	https://www.globalinnovationindex.org/analysis-indicator
t40598	Intellectual property receipts	Charges for the use of intellectual propertynot included elsewhere receipts(% of total trade) according to theExtended Balance of Payments ServicesClassification EBOPS 2010 that is, codeSH Charges for the use of intellectualproperty not included elsewhere as apercentage of total trade. Total trade is defined as the sum of total importscode G goods and code SOX commercialservices (excluding government goods and services not included elsewhere) plustotal exports of code G goods and codeSOX commercial services (excluding governmentgoods and services not includedelsewhere), divided by 2. According tothe sixth edition of the InternationalMonetary Fund's Balance of PaymentsManual, the item Goods covers generalmerchandise, net exports of goods undermerchanting and nonmonetary gold. The commercial services category is definedas being equal to 'services minus governmentgoods and services not includedelsewhere . Receipts are between residentsand nonresidents for the use ofproprietary rights (such as patents, trademarks,copyrights, industrial processes,and designs including trade secrets,franchises), and for licenses to reproduceor distribute (or both) intellectual propertyembodied in produced originals orprototypes (such as copyrights on booksand manuscripts, computer software, cinematographicworks, and sound recordings)and related rights (such as for liveperformances and television, cable, orsatellite broadcast).	Score (0-100)	Score (0-100)	Normalized Score (using min-max normalization into 0-100 range)	Global Innovation Index	https://www.globalinnovationindex.org/analysis-indicator
t40616	ICT services exports	Telecommunications, computer and informationservices (% of total trade) accordingto the Extended Balance of PaymentsServices Classification EBOPS 2010, codedSI: Telecommunications, computer andinformation services.	Score (0-100)	Score (0-100)	Normalized Score (using min-max normalization into 0-100 range)	Global Innovation Index	https://www.globalinnovationindex.org/analysis-indicator
t40617	ICT services exports	Telecommunications, computer and informationservices (% of total trade) accordingto the Extended Balance of PaymentsServices Classification EBOPS 2010, codedSI: Telecommunications, computer andinformation services.	Rank	Rank	Rank	Global Innovation Index	https://www.globalinnovationindex.org/analysis-indicator
t40618	ICT services exports	Telecommunications, computer and informationservices (% of total trade) accordingto the Extended Balance of PaymentsServices Classification EBOPS 2010, codedSI: Telecommunications, computer andinformation services.	Percent	Percent	% of total trade	Global Innovation Index	https://www.globalinnovationindex.org/analysis-indicator
t40620	Foreign direct investment, net outflows	This refers to net outflows of investmentto acquire a lasting management interest(10% or more of voting stock) in an enterpriseoperating in an economy other thanthat of the investor. It is the sum of equitycapital, reinvestment of earnings, otherlong-term capital, and short-term capitalas shown in the balance of payments. Thisdata series shows net outflows of investmentfrom the reporting economy to therest of the world and is divided by GDP.	Rank	Rank	Rank	Global Innovation Index	https://www.globalinnovationindex.org/analysis-indicator
t40633	Trademark application class count by origin	The count of trademark applicationsis based on the total number of goodsand services classes specified in residenttrademark applications filed at a givennational or regional office in 2015. Datarefer to trademark application classcounts the number of classes specifiedin resident trademark applications andinclude those filed at both the nationaloffice and the regional office, whereapplicable. Data are scaled by PPP$ GDP(billions). A trademark is a sign used bythe owner of certain products or providerof certain services to distinguish themfrom the products or services of othercompanies. A trademark can consist ofwords and/or combinations of words,such as slogans, names, logos, figuresand images, letters, numbers, soundsand moving images, or a combination thereof. The procedures for registeringtrademarks are governed by the legislationand procedures of national andregional IP offices. Trademark rights arelimited to the jurisdiction of the IP officethat registers the trademark. Trademarkscan be registered by filing an applicationat the relevant national or regionaloffice(s) or by filing an internationalapplication through the Madrid System.A resident trademark application is onethat is filed with an IP office or an officeacting on behalf of the state or jurisdictionin which the applicant has residence.For example, an application filed with theJapan Patent Office (JPO) by a resident ofJapan is considered a resident applicationfor Japan. Similarly, an application filedwith the Office for Harmonization in theInternal Market (OHIM) by an applicantwho resides in any of the EU memberstates, such as France, is considered aresident application for that memberstate (France).	Value	Value	per billion PPP$ GDP	Global Innovation Index	https://www.globalinnovationindex.org/analysis-indicator
t40637	Industrial designs by origin	This indicator refers to the number ofdesigns contained in industrial designapplications filed at a given nationalor regional office in 2014. Data refer toindustrial design application designcounts the number of designs containedin applications and includedesigns contained in resident industrialdesign applications filed at both thenational office and at the regional office,where applicable. Resident designcounts refers to the number of designscontained in applications filed with the IPoffice of or at an office acting on behalfof the state or jurisdiction in which theapplicant has residence. For example, anapplication filed with the Japan PatentOffice (JPO) by a resident of Japan is considereda resident application for Japan.Similarly, an application filed with OHIMby an applicant who resides in any of theOHIM member state, such as Italy, is consideredas a resident application for thatmember state (Italy).	Score (0-100)	Score (0-100)	Normalized Score (using min-max normalization into 0-100 range)	Global Innovation Index	https://www.globalinnovationindex.org/analysis-indicator
t40486	Females employed with advanced degrees	The percentage of females employedwith advanced degrees out of totalemployed. The employed comprise allpersons of working age who, during aspecified brief period, were in one of thefollowing categories: (1) paid employment(whether at work or with a jobbut not at work); or (2) self-employment(whether at work or with an enterprisebut not at work). Data are disaggregatedby level of education, which refers to thehighest level of education completed,classified according to the InternationalStandard Classification of Education(ISCE). With special tabulation for Canadafrom Statistics Canada, Table 282-0004:Labour force survey estimates (LFS), byeducational attainment, sex, and agegroup, annual (persons unless otherwisenoted).	Score (0-100)	Score (0-100)	Normalized Score (using min-max normalization into 0-100 range)	Global Innovation Index	https://www.globalinnovationindex.org/analysis-indicator
t40485	Females employed with advanced degrees	The percentage of females employedwith advanced degrees out of totalemployed. The employed comprise allpersons of working age who, during aspecified brief period, were in one of thefollowing categories: (1) paid employment(whether at work or with a jobbut not at work); or (2) self-employment(whether at work or with an enterprisebut not at work). Data are disaggregatedby level of education, which refers to thehighest level of education completed,classified according to the InternationalStandard Classification of Education(ISCE). With special tabulation for Canadafrom Statistics Canada, Table 282-0004:Labour force survey estimates (LFS), byeducational attainment, sex, and agegroup, annual (persons unless otherwisenoted).	Value	Value	scaled by million population 25+ years old	Global Innovation Index	https://www.globalinnovationindex.org/analysis-indicator
t40532	Communications, computer and information services imports	Communication, computer and informationservices imports (% of total trade)according to the Extended Balanceof Payments Services ClassificationEBOPS 2002, including codes 245Communications services (postal, courierservices, and telecommunications services);and 262 Computer and informationservices, as a percentage of total trade.	Score (0-100)	Score (0-100)	Normalized Score (using min-max normalization into 0-100 range)	Global Innovation Index	https://www.globalinnovationindex.org/analysis-indicator
t40662	Cultural and creative services exports	Creative services exports (% of totalexports) according to the ExtendedBalance of Payments ServicesClassification EBOPS 2002 that is, EBOPScode 264 Information services; code 278Advertising, market research and publicopinion polling; code 288 Audiovisualand related services; and code 897 Other,personal, cultural and recreational servicesas a percentage of total trade. Thescore for the United States of America(USA) includes the category Film and TVtape distribution in the absence of availabledata for code 288 Audiovisual andrelated services. The category Film andtape distribution is specific to the USAand does not have a code. However, thesetransactions have been classified by theUSA under the EBOPS item 266 (Royaltiesand licence fees).	Score (0-100)	Score (0-100)	Normalized Score (using min-max normalization into 0-100 range)	Global Innovation Index	https://www.globalinnovationindex.org/analysis-indicator
t40661	Cultural and creative services exports	Creative services exports (% of totalexports) according to the ExtendedBalance of Payments ServicesClassification EBOPS 2002 that is, EBOPScode 264 Information services; code 278Advertising, market research and publicopinion polling; code 288 Audiovisualand related services; and code 897 Other,personal, cultural and recreational servicesas a percentage of total trade. Thescore for the United States of America(USA) includes the category Film and TVtape distribution in the absence of availabledata for code 288 Audiovisual andrelated services. The category Film andtape distribution is specific to the USAand does not have a code. However, thesetransactions have been classified by theUSA under the EBOPS item 266 (Royaltiesand licence fees).	Rank	Rank	Rank	Global Innovation Index	https://www.globalinnovationindex.org/analysis-indicator
t40716	Innovation Efficiency Ratio	The Innovation Efficiency Ratio is the ratio of the OutputSub-Index to the Input Sub-Index. It shows how much innovation output a given country isgetting for its inputs.	Score (0-100)	Score (0-100)	Normalized Score (using min-max normalization into 0-100 range)	Global Innovation Index	https://www.globalinnovationindex.org/analysis-indicator
t40723	Innovation Output Sub-Index	Innovation outputs are the results of innovative activities within the economy. Although the Output Sub-Index includes only two pillars,it has the same weight in calculatingthe overall GII scores as the Input Sub-Index. There are two output pillars: Knowledge and technology outputs and Creative outputs.	Rank	Rank	Rank	Global Innovation Index	https://www.globalinnovationindex.org/analysis-indicator	2	0.138
t40309	Expenditure on education	Government operating expenditures ineducation, including wages and salaries and excluding capital investments inbuildings and equipment, as a percentage of gross domestic product (GDP).	Percent	Percent	% of GDP	Global Innovation Index	https://www.globalinnovationindex.org/analysis-indicator
t40312	Government expenditure on education per pupil, secondary	Government spending on education divided by the total number of secondary students, as a percentage of GDP percapita. Government expenditure (current and capital) includes government spending on educational institutions (bothpublic and private), education administration, and subsidies for private entities(students/households and other private entities).	Percent	Percent	% of GDP per capita	Global Innovation Index	https://www.globalinnovationindex.org/analysis-indicator
t40413	ISO 14001 environmental certificates	Number of certificates of conformity to ISO 14001:2004 Environmental management systems: Requirements with guidance for use issued, according to theISO survey. Single-site and multiple-sitecertificates are not distinguished. The ISOsurvey is published on an annual basisby the International Organization forStandardization (ISO). Only certification bodies accredited by national membersof the International Accreditation Forum(www.iaf.nu) were used as sources(except for certificates in the RussianFederation, which were accreditedlocally). Certification of conformity withstandards is not a requirement and thestandards can be implemented without certification, but certification is perceived as adding value and trust. ISO is a network of the national standards institutes of 162 countries, and it is the world's largest developer of voluntary InternationalStandards for business, government, andsociety, with a portfolio of more than19,500 standards in almost every sectorof economic activity and technology. ISO itself does not perform certification to itsstandards, does not issue certificates, anddoes not control certification performedindependently of ISO by other organizations. The data are reported per billionPPP$ GDP.	Value	Value	per billion PPP$ GDP	Global Innovation Index	https://www.globalinnovationindex.org/analysis-indicator
t40502	State of cluster development	Average answer to the survey question on the roleof clusters in the economy: In your country, howwidespread are well-developed and deep clusters(geographic concentrations of firms, suppliers, producers of related products and services, andspecialized institutions in a particular field)? [1 =nonexistent; 7 = widespread in many fields]	Value	Value	Average	Global Innovation Index	https://www.globalinnovationindex.org/analysis-indicator
t40531	High-tech imports	High-technology imports minusre-imports over total trade. The listof commodities contains technicalproducts with a high intensity of R&D,based on the Eurostat classification, itself based on SITC Rev.4 and theOrganisation for Economic Co-operation and Development (OECD) definition. Commodities belong to the following sectors: aerospace; computers & officemachines; electronics, telecommunications; pharmacy; scientific instruments; electrical machinery; chemistry; non-electrical machinery; and armament.	Percent	Percent	% of total trade	Global Innovation Index	https://www.globalinnovationindex.org/analysis-indicator
t40574	Scientific and technical publications	The number of scientific and engineering articles published in the following fields:physics, biology, chemistry, mathematics, clinical medicine, biomedical research, engineering and technology, and earth and space sciences. Article counts arefrom a set of journals covered by theScience Citation Index (SCI) and the SocialSciences Citation Index (SSCI). Articlesare classified by year of publication andassigned to each country/economy onbasis of the institutional address(es)listed in the article. Articles are countedon a count basis (rather than a fractionalbasis) that is, for articles with collaborating institutions from multiple countries/economies, each country/economy receives credit on basis of its participating institutions. The data are reported pertrillion PPP$ GDP.	Value	Value	per billion PPP$ GDP	Global Innovation Index	https://www.globalinnovationindex.org/analysis-indicator
t40582	Growth rate of GDP per person engaged	Growth of gross domestic product (GDP)per person engaged provides a measureof labour productivity (defined as output per unit of labour input). GDP perperson employed is GDP divided by totalemployment in the economy. PPP$ GDP isconverted to 1990 constant internationaldollars using PPP rates. An internationaldollar has the same purchasing powerover GDP that a US dollar has in theUnited States of America.	Value	Value	constant 1990 PPP$	Global Innovation Index	https://www.globalinnovationindex.org/analysis-indicator
t40628	National office resident trademark applications	Number of trademark applications atthe national trademark office, based onequivalent class counts. Data are scaledby PPP$ GDP (billions). A trademark isa distinctive sign that identifies certaingoods or services as those produced orprovided by a specific person or enterprise. The holder of a trademark application has the legal right to exclusive useof the mark in relation to the productsor services for which it is registered. Theowner can prevent unauthorized use ofthe trademark, or a confusingly similarmark, so as to prevent consumers andthe public in general from being misled.Unlike patents, trademarks can be maintained indefinitely by paying renewal fees. The procedures for registeringtrademarks are governed by the rulesand regulations of national and regional IP offices. Trademark rights are limited tothe jurisdiction of the authority that registers the trademark. Resident trademark registrations are based on equivalentclass counts. Class count refers to thenumber of classes specified in a trademark registration. In the international trademark system and at certain offices,an applicant can file a trademark application that specifies one or more of the 45goods and services classes of the NiceClassification. Offices use either a single-or multi-class filing system. For example,the offices of Japan, the Republic ofKorea, and the United States of Americaas well as many European offices havemulti-class filing systems. The offices ofBrazil, China, and Mexico follow a single-class filing system, requiring a separateapplication for each class in whichapplicants seek trademark protection. To capture the differences in application numbers across offices, it is usefulto compare their respective registrationclass counts. Equivalent registrations refers to registrations at regional officesand are equivalent to multiple registrations, one in each of the states that is amember of those offices. To calculate thenumber of equivalent registrations forregional office data, each registration ismultiplied by the corresponding numberof member states.	Value	Value	per billion PPP$ GDP	Global Innovation Index	https://www.globalinnovationindex.org/analysis-indicator
t40649	ICTs and organizational model creation	Average answer to the question: In your country, towhat extent do ICTs enable new organizational models (e.g. virtual teams, remote working, telecommuting)within businesses? [1 = not at all; 7 = to a greatextent]	Rank	Rank	Rank	Global Innovation Index	https://www.globalinnovationindex.org/analysis-indicator	3	0.567
t40651	ICTs and organizational model creation	Average answer to the question: In your country, towhat extent do ICTs enable new organizational models (e.g. virtual teams, remote working, telecommuting)within businesses? [1 = not at all; 7 = to a greatextent]	Score (0-100)	Score (0-100)	Normalized Score (using min-max normalization into 0-100 range)	Global Innovation Index	https://www.globalinnovationindex.org/analysis-indicator
t40650	ICTs and organizational model creation	Average answer to the question: In your country, towhat extent do ICTs enable new organizational models (e.g. virtual teams, remote working, telecommuting)within businesses? [1 = not at all; 7 = to a greatextent]	Value	Value	Average	Global Innovation Index	https://www.globalinnovationindex.org/analysis-indicator
t40690	Creative goods exports	Total value of creative goods exports,net of re-exports (current US$) overtotal trade. Total trade is defined asthe sum of total imports code G100goods and code S200CS commercialservices (excluding government services) plus total exports of code G100 goodsand code S200CS commercial services(excluding government services), dividedby 2. According to the fifth edition of theIMF's Balance of Payments Manual (BPM5), the item Goods covers general merchandise, goods for processing, repairs ongoods, goods procured in ports by carriers, and nonmonetary gold. The commercial services category is defined asbeing equal to 'services minus government services, not included elsewhere .	Percent	Percent	% of total trade	Global Innovation Index	https://www.globalinnovationindex.org/analysis-indicator
t40700	Wikipedia monthly edits	Data extracted from Wikimedia TrafficAnalysis Report, Wikipedia Page Edits perCountry, Overview on the portal www.wikipedia.org. The count of monthlypage edits data is based on a 1:1,000sampled server log (squids), averages ofquarterly reports. Wikimedia Foundation (WMF) traffic logging service sufferedfrom server capacity problems in August/September/October 2011. Data lossoccurred only during peak hours. It therefore may have had a somewhat differentimpact for traffic from different parts ofthe world. From mid-September until lateNovember, squid log records for mobiletraffic were in invalid format. Data couldbe repaired for logs from mid-Octoberonwards. Older logs were no longer available. In an unrelated server outage, precisely half of traffic to WMF mobile siteswas not counted from 16 October 29November (one of two load-balancedservers did not report traffic). Countriesare included only if the number of pageedits in the period exceeds 100,000 (100matching records in 1:1,000 sampled log).Page edits by bots are not included. Alsoall IP addresses that occur more thanonce on a given day are discarded for thatday. A few false negatives are taken forgranted. Data are reported per millionpopulation 15 69 years old.	Value	Value	per million population 15-69 years old	Global Innovation Index	https://www.globalinnovationindex.org/analysis-indicator	2	0.699
t40262	Institutions	Nurturing an institutional frameworkthat attracts business and fostersgrowth by providing good governanceand the correct levels ofprotection and incentives is essentialto innovation. The Institutions pillarcaptures the institutional frameworkof a country.	Score (0-100)	Score (0-100)	Normalized Score (using min-max normalization into 0-100 range)	Global Innovation Index	https://www.globalinnovationindex.org/analysis-indicator	4	0.938
t40264	Political environment	The political environment subpillarincludes three indices thatref lect perceptions of the likelihoodthat a government might be destabilized;the quality of public and civilservices, policy formulation, andimplementation; and perceptions onviolations to press freedom.	Score (0-100)	Score (0-100)	Normalized Score (using min-max normalization into 0-100 range)	Global Innovation Index	https://www.globalinnovationindex.org/analysis-indicator	4	0.952
t40269	Political stability and absence of violence/terrorism	Index that captures perceptions of thelikelihood that the government will bedestabilized or overthrown by unconstitutionalor violent means, includingpolitically motivated violence and terrorism.Scores are standardized.	Rank	Rank	Rank	Global Innovation Index	https://www.globalinnovationindex.org/analysis-indicator
t40280	Regulatory environment	The regulatory environmentsub-pillar draws on two indicesaimed at capturing perceptions onthe ability of the government to formulateand implement cohesive policiesthat promote the developmentof the private sector and at evaluatingthe extent to which the rule oflaw prevails (in aspects such as contractenforcement, property rights,the police, and the courts). The thirdindicator evaluates the cost of redundancydismissal as the sum, in salaryweeks, of the cost of advance noticerequirements added to severancepayments due when terminating aredundant worker.	Score (0-100)	Score (0-100)	Normalized Score (using min-max normalization into 0-100 range)	Global Innovation Index	https://www.globalinnovationindex.org/analysis-indicator	4	0.303
t40282	Regulatory quality	Index that captures perceptions of theability of the government to formulateand implement sound policies andregulations that permit and promoteprivate-sector development. Scores arestandardized.	Rank	Rank	Rank	Global Innovation Index	https://www.globalinnovationindex.org/analysis-indicator	4	1
t40288	Rule of law	Index that captures perceptions of theextent to which agents have confidencein and abide by the rules of society, and inparticular the quality of contract enforcement,property rights, the police, and thecourts, as well as the likelihood of crimeand violence. Scores are standardized.	Score (0-100)	Score (0-100)	Normalized Score (using min-max normalization into 0-100 range)	Global Innovation Index	https://www.globalinnovationindex.org/analysis-indicator
t40290	Cost of redundancy dismissal	Doing Business, in its indicators onemploying workers, measures flexibilityin the regulation on redundancy in amanner consistent with relevant ILOconventions to strike a better balancebetween labour market flexibility andsocial protection (including unemploymentprotection). The redundancycost indicator is the sum of the cost ofadvance notice requirements added toseverance payments due when terminatinga redundant worker, expressed inweeks of salary. The average value ofnotice requirements and severance paymentsapplicable to a worker with 1 yearof tenure, a worker with 5 years of tenure,and a worker with 10 years of tenure isused to assign the score. If the redundancycost adds up to 8 or fewer weeks of salary,a value of 8 is assigned but the actualnumber of weeks is published. If the costadds up to more than 8 weeks of salary,the score is the number of weeks. Onemonth is recorded as 4 and 1/3 weeks.Assumptions about the worker: theworker is a full-time, male, nonexecutiveemployee; he earns a salary plus benefitsequal to the economy's average wageduring the entire period of his employment;he has a pay period that is the mostcommon for workers in the economy;he is a lawful citizen who belongs to thesame race and religion as the majority ofthe economy's population; he resides inthe economy's largest business city; he isnot a member of a labour union, unlessmembership is mandatory. Assumptionsabout the business: the business is alimited liability company; it operates inthe economy's largest business city; it is100% domestically owned; it operatesin the manufacturing sector; it has 60employees; it is subject to collective bargainingagreements in economies wheresuch agreements cover more than halfthe manufacturing sector and apply evento firms not party to them; and it abidesby every law and regulation but does notgrant workers more benefits than mandatedby law, regulation, or (if applicable)collective bargaining agreement.	Value	Value	salary weeks	Global Innovation Index	https://www.globalinnovationindex.org/analysis-indicator
t40293	Business environment	The business environment subpillarexpands on three aspects thatdirectly affect private entrepreneurialendeavours by using the WorldBank indices on the ease of startinga business; the ease of resolvinginsolvency (based on the recoveryrate recorded as the cents on thedollar recouped by creditors throughreorganization, liquidation, or debtenforcement/foreclosure proceedings);and the ease of paying taxes.	Score (0-100)	Score (0-100)	Normalized Score (using min-max normalization into 0-100 range)	Global Innovation Index	https://www.globalinnovationindex.org/analysis-indicator
t40299	Ease of resolving insolvency	The ranking on the ease of resolvinginsolvency is based on the recovery rate(cents on the dollar). To make the datacomparable across economies, severalassumptions about the business andthe case are used: the recovery rate isrecorded as cents on the dollar recoupedby creditors through reorganization,liquidation, or debt enforcement (foreclosure)proceedings. The calculation takes into account the outcome: whetherthe business emerges from the proceedingsas a going concern or the assets aresold piecemeal. Then the costs of theproceedings are deducted (1 cent foreach percentage point of the value of thedebtor's estate). Finally, the value lost asa result of the time the money remainstied up in insolvency proceedings is takeninto account, including the loss of valuedue to depreciation of furniture, etc. Therecovery rate is the present value of theremaining proceeds, based on end-2011lending rates from the InternationalMonetary Fund's International FinancialStatistics, supplemented with datafrom central banks and the EconomistIntelligence Unit. Indicators resolvinginsolvency time (in years) and cost (%of estate), while also computed by DoingBusiness, are not taken into account forthe ranking on the ease of resolvinginsolvency. Refer to indicator 1.3.1 fordetails regarding the distance to frontiermeasure.	Distance to Frontier	Distance to Frontier	Distance to Frontier	Global Innovation Index	https://www.globalinnovationindex.org/analysis-indicator
t40302	Ease of paying taxes	The ranking is the simple average of thepercentile rankings on the componentindicators of the ease of paying taxes:payments (number per year); time (hoursper year); profit tax (%); labour tax andcontributions (%); other taxes (%); andtotal tax rate (% profit). Since 2012, athreshold calculated and adjusted on ayearly basis is applied to the total tax rate.The threshold is equivalent to the highesttotal tax rate among the top 15% of economiesin the ranking on the total tax rate;in 2013 it is 25.7% (i.e., for all economieswith a total tax rate below this threshold,the total tax rate is set at 25.7%). Thethreshold is not based on any underlyingtheory, but is intended to mitigate theeffect of very low tax rates on the rankingof the ease of paying taxes. To make thedata comparable across economies, severalassumptions about the business andthe taxes and contributions are used. Themethodology benefited from discussionwith members of the International TaxDialogue and other stakeholders, whichled to a refinement of the survey questionson the time to pay taxes, the collectionof additional data on the labour taxwedge for further research, and the introductionof a threshold applied to the totaltax rate for the purpose of calculating theranking on the ease of paying taxes. Referto indicator 1.3.1 for details regarding thedistance to frontier measure.	Distance to Frontier	Distance to Frontier	Distance to Frontier	Global Innovation Index	https://www.globalinnovationindex.org/analysis-indicator
t40304	Human capital and research	The level and standard of educationand research activity in a country areprime determinants of the innovationcapacity of a nation. This pillartries to gauge the human capital ofcountries.	Score (0-100)	Score (0-100)	Normalized Score (using min-max normalization into 0-100 range)	Global Innovation Index	https://www.globalinnovationindex.org/analysis-indicator	2	0.501
t40306	Education	The f irst sub-pillar includes amix of indicators aimed at capturingachievements at the elementaryand secondary education levels.Education expenditure and schoollife expectancy are good proxies forcoverage. Public expenditure perpupil gives a sense of the level ofpriority given to education by thestate. The quality of education ismeasured through the results of theOECD Programme for InternationalStudent Assessment (PISA), whichexamines 15-year-old students performancesin reading, mathematics,and science, as well as the pupilteacherratio.	Score (0-100)	Score (0-100)	Normalized Score (using min-max normalization into 0-100 range)	Global Innovation Index	https://www.globalinnovationindex.org/analysis-indicator
t40307	Expenditure on education	Current operating expenditures in education,including wages and salaries andexcluding capital investments in buildingsand equipment, as a percentage ofgross national income (GNI).	Score (0-100)	Score (0-100)	Normalized Score (using min-max normalization into 0-100 range)	Global Innovation Index	https://www.globalinnovationindex.org/analysis-indicator
t40308	Expenditure on education	Current operating expenditures in education,including wages and salaries andexcluding capital investments in buildingsand equipment, as a percentage ofgross national income (GNI).	Rank	Rank	Rank	Global Innovation Index	https://www.globalinnovationindex.org/analysis-indicator
t40319	School life expectancy	Total number of years of schooling thata child of a certain age can expect toreceive in the future, assuming that theprobability of his or her being enrolledin school at any particular age is equal tothe current enrolment ratio for that age.	Rank	Rank	Rank	Global Innovation Index	https://www.globalinnovationindex.org/analysis-indicator	2	0.24
t40320	School life expectancy	Total number of years of schooling thata child of a certain age can expect toreceive in the future, assuming that theprobability of his or her being enrolledin school at any particular age is equal tothe current enrolment ratio for that age.	Value	Value	years	Global Innovation Index	https://www.globalinnovationindex.org/analysis-indicator
t40321	School life expectancy	Total number of years of schooling thata child of a certain age can expect toreceive in the future, assuming that theprobability of his or her being enrolledin school at any particular age is equal tothe current enrolment ratio for that age.	Score (0-100)	Score (0-100)	Normalized Score (using min-max normalization into 0-100 range)	Global Innovation Index	https://www.globalinnovationindex.org/analysis-indicator
t40327	Pupil-teacher ratio, secondary	The number of pupils enrolled in secondaryschool divided by the number ofsecondary school teachers (regardless oftheir teaching assignment). Where thedata are missing for some countries, theratios for upper-secondary are reported;if these are also missing, the ratios forlower-secondary are reported instead.	Rank	Rank	Rank	Global Innovation Index	https://www.globalinnovationindex.org/analysis-indicator
t40328	Pupil-teacher ratio, secondary	The number of pupils enrolled in secondaryschool divided by the number ofsecondary school teachers (regardless oftheir teaching assignment). Where thedata are missing for some countries, theratios for upper-secondary are reported;if these are also missing, the ratios forlower-secondary are reported instead.	Percent	Percent	Ratio	Global Innovation Index	https://www.globalinnovationindex.org/analysis-indicator
t40330	Tertiary education	Higher education is crucial foreconomies to move up the valuechain beyond simple productionprocesses and products. The subpillaron tertiary education aims atcapturing coverage (tertiary enrolment);priority is given to the sectorstraditionally associated with innovation(with a series on the percentage of tertiary graduates in science andengineering, manufacturing, andconstruction); and the inbound andgross outbound mobility of tertiarystudents, which play a crucial role inthe exchange of ideas and skills necessaryfor innovation.	Score (0-100)	Score (0-100)	Normalized Score (using min-max normalization into 0-100 range)	Global Innovation Index	https://www.globalinnovationindex.org/analysis-indicator
t40333	Tertiary enrolment	The ratio of total tertiary enrolment,regardless of age, to the populationof the age group that officially correspondsto the tertiary level of education.Tertiary education, whether or not to anadvanced research qualification, normallyrequires, as a minimum condition ofadmission, the successful completion ofeducation at the secondary level.	Percent	Percent	% gross	Global Innovation Index	https://www.globalinnovationindex.org/analysis-indicator
t40336	Graduates in science and engineering	The share of all tertiary graduates in manufacturing,engineering, and constructionover all tertiary graduates	Percent	Percent	% of total tertiary graduates	Global Innovation Index	https://www.globalinnovationindex.org/analysis-indicator
t40334	Graduates in science and engineering	The share of all tertiary graduates in manufacturing,engineering, and constructionover all tertiary graduates	Score (0-100)	Score (0-100)	Normalized Score (using min-max normalization into 0-100 range)	Global Innovation Index	https://www.globalinnovationindex.org/analysis-indicator
t40335	Graduates in science and engineering	The share of all tertiary graduates in manufacturing,engineering, and constructionover all tertiary graduates	Rank	Rank	Rank	Global Innovation Index	https://www.globalinnovationindex.org/analysis-indicator
t40337	Tertiary inbound mobility	The number of students from abroadstudying in a given country, as a percentageof the total tertiary enrolment in thatcountry.	Score (0-100)	Score (0-100)	Normalized Score (using min-max normalization into 0-100 range)	Global Innovation Index	https://www.globalinnovationindex.org/analysis-indicator
t40346	Research and development (R&D)	The last sub-pillar, on R&D,measures the level and quality ofR&D activities, with indicators onresearchers (headcounts), expenditure,and the quality of scientif icand research institutions as measuredby the average score of the topthree universities in the QS WorldUniversity Ranking of 2012. Bydesign, this indicator aims at capturingthe availability of at leastthree higher education institutionsof quality within each economy (i.e.,included in the global top 700), andis not aimed at assessing the averagelevel of all institutions within a particulareconomy.8	Rank	Rank	Rank	Global Innovation Index	https://www.globalinnovationindex.org/analysis-indicator	1	0.285
t40348	Researchers	Researchers per million population, headcounts.Researchers in R&D are professionalsengaged in the conception or creationof new knowledge, products, processes,methods, or systems and in themanagement of the projects concerned.Postgraduate PhD students (ISCED97level 6) engaged in R&D are included. Theseries with full-time equivalents (FTE) alsoexists, but has a lower country coverage.	Rank	Rank	Rank	Global Innovation Index	https://www.globalinnovationindex.org/analysis-indicator	2	0.637
t40350	Researchers	Researchers per million population, headcounts.Researchers in R&D are professionalsengaged in the conception or creationof new knowledge, products, processes,methods, or systems and in themanagement of the projects concerned.Postgraduate PhD students (ISCED97level 6) engaged in R&D are included. Theseries with full-time equivalents (FTE) alsoexists, but has a lower country coverage.	Value	Value	per million population	Global Innovation Index	https://www.globalinnovationindex.org/analysis-indicator
t40349	Researchers	Researchers per million population, headcounts.Researchers in R&D are professionalsengaged in the conception or creationof new knowledge, products, processes,methods, or systems and in themanagement of the projects concerned.Postgraduate PhD students (ISCED97level 6) engaged in R&D are included. Theseries with full-time equivalents (FTE) alsoexists, but has a lower country coverage.	Score (0-100)	Score (0-100)	Normalized Score (using min-max normalization into 0-100 range)	Global Innovation Index	https://www.globalinnovationindex.org/analysis-indicator
t40353	Gross expenditure on R&D (GERD)	Total domestic intramural expenditure onR&D during a given period as a percentageof GDP. Intramural R&D expenditureis all expenditure for R&D performedwithin a statistical unit or sector of theeconomy during a specific period, whateverthe source of funds.	Percent	Percent	% of GDP	Global Innovation Index	https://www.globalinnovationindex.org/analysis-indicator
t40351	Gross expenditure on R&D (GERD)	Total domestic intramural expenditure onR&D during a given period as a percentageof GDP. Intramural R&D expenditureis all expenditure for R&D performedwithin a statistical unit or sector of theeconomy during a specific period, whateverthe source of funds.	Score (0-100)	Score (0-100)	Normalized Score (using min-max normalization into 0-100 range)	Global Innovation Index	https://www.globalinnovationindex.org/analysis-indicator
t40366	Infrastructure	The third pillar includes three subpillars:information and communicationtechnologies (ICTs), generalinfrastructure, and ecological sustainability.	Rank	Rank	Rank	Global Innovation Index	https://www.globalinnovationindex.org/analysis-indicator	2	0.814
t40369	Information and communication technologies (ICTs)	The ICT sub-pillar includes fourindices developed by internationalorganizations on ICT access, ICTuse, online service by governments,and online participation of citizens.	Score (0-100)	Score (0-100)	Normalized Score (using min-max normalization into 0-100 range)	Global Innovation Index	https://www.globalinnovationindex.org/analysis-indicator	2	0.809
t40372	ICT access	The ICT access index is a compositeindicator that weights five ICT indicators(20% each): (1) Fixed telephone linesper 100 inhabitants; (2) Mobile cellulartelephone subscriptions per 100 inhabitants;(3) International Internet bandwidth(bit/s) per Internet user; (4) Percentageof households with a computer; and (5)Percentage of households with Internetaccess. It is the first sub-index in ITU's ICTDevelopment Index (IDI).	Score (0-100)	Score (0-100)	Normalized Score (using min-max normalization into 0-100 range)	Global Innovation Index	https://www.globalinnovationindex.org/analysis-indicator
t40371	ICT access	The ICT access index is a compositeindicator that weights five ICT indicators(20% each): (1) Fixed telephone linesper 100 inhabitants; (2) Mobile cellulartelephone subscriptions per 100 inhabitants;(3) International Internet bandwidth(bit/s) per Internet user; (4) Percentageof households with a computer; and (5)Percentage of households with Internetaccess. It is the first sub-index in ITU's ICTDevelopment Index (IDI).	Rank	Rank	Rank	Global Innovation Index	https://www.globalinnovationindex.org/analysis-indicator	2	0.965
t40383	Online e-participation	The United Nations E-Participation Indexis based on the survey used for the UNOnline Service Index. The survey wasexpanded with questions emphasizingquality in the connected presence stageof e-government. These questions focuson the use of the Internet to facilitate theprovision of information by governmentsto citizens ( e-information sharing ),interaction with stakeholders ( e-consultation ),and engagement in decision making processes ( e-decision making ).A country's E-Participation Index valuereflects how useful these features areand the extent to which they have beendeployed by the government comparedwith all other countries. The purposeof this measure is to offer insight intohow different countries are using onlinetools to promote interaction betweencitizen and government, as well as amongcitizens, for the benefit of all. The indexranges from 0 to 1, with 1 showing greatere-participation.	Rank	Rank	Rank	Global Innovation Index	https://www.globalinnovationindex.org/analysis-indicator
t40387	General infrastructure	The sub-pillar on general infrastructureincludes two indicatorsrelated to electricity supply (theaverage of electricity output andconsumption in kWh per capita); acomposite indicator on logistics performance;9 and gross capital formation,which consists of outlays onadditions to the fixed assets and netinventories of the economy, includingland improvements (fences,ditches, drains); plant, machinery,and equipment purchases; and theconstruction of roads, railways, andthe like, including schools, offices,hospitals, private residential dwellings,and commercial and industrialbuildings.	Score (0-100)	Score (0-100)	Normalized Score (using min-max normalization into 0-100 range)	Global Innovation Index	https://www.globalinnovationindex.org/analysis-indicator
t40386	General infrastructure	The sub-pillar on general infrastructureincludes two indicatorsrelated to electricity supply (theaverage of electricity output andconsumption in kWh per capita); acomposite indicator on logistics performance;9 and gross capital formation,which consists of outlays onadditions to the fixed assets and netinventories of the economy, includingland improvements (fences,ditches, drains); plant, machinery,and equipment purchases; and theconstruction of roads, railways, andthe like, including schools, offices,hospitals, private residential dwellings,and commercial and industrialbuildings.	Rank	Rank	Rank	Global Innovation Index	https://www.globalinnovationindex.org/analysis-indicator
t40389	Electricity output	Electricity production, measured at theterminals of all alternator sets in a station.In addition to hydropower, coal, oil, gas,and nuclear power generation, this indicatorcovers generation by geothermal,solar, wind, and tide and wave energy,as well as that from combustible renewablesand waste. Production includesthe output of electricity plants that aredesigned to produce electricity only aswell as that of combined heat and powerplants. Electricity output in KWh is scaledby population.	Value	Value	kWh per capita	Global Innovation Index	https://www.globalinnovationindex.org/analysis-indicator
t40390	Electricity output	Electricity production, measured at theterminals of all alternator sets in a station.In addition to hydropower, coal, oil, gas,and nuclear power generation, this indicatorcovers generation by geothermal,solar, wind, and tide and wave energy,as well as that from combustible renewablesand waste. Production includesthe output of electricity plants that aredesigned to produce electricity only aswell as that of combined heat and powerplants. Electricity output in KWh is scaledby population.	Score (0-100)	Score (0-100)	Normalized Score (using min-max normalization into 0-100 range)	Global Innovation Index	https://www.globalinnovationindex.org/analysis-indicator
t40388	Electricity output	Electricity production, measured at theterminals of all alternator sets in a station.In addition to hydropower, coal, oil, gas,and nuclear power generation, this indicatorcovers generation by geothermal,solar, wind, and tide and wave energy,as well as that from combustible renewablesand waste. Production includesthe output of electricity plants that aredesigned to produce electricity only aswell as that of combined heat and powerplants. Electricity output in KWh is scaledby population.	Rank	Rank	Rank	Global Innovation Index	https://www.globalinnovationindex.org/analysis-indicator
t40395	Logistics performance	A multidimensional assessment oflogistics performance, the LogisticsPerformance Index (LPI) compares thetrade logistics profiles of 155 countriesand rates them on a scale of 1 (worst) to5 (best). The ratings are based on 6,000individual country assessments by nearly1,000 international freight forwarders,who rated the eight foreign countriestheir company serves most frequently.The LPI's six components include: (1)the efficiency of the clearance process(speed, simplicity, and predictability offormalities) by border control agencies,including customs; (2) the quality oftrade- and transport-related infrastructure(ports, railroads, roads, informationtechnology); (3) the ease of arrangingcompetitively priced shipments; (4) thecompetence and quality of logisticsservices (transport operators, customsbrokers); (5) the ability to track and traceconsignments; and (6) the frequency withwhich shipments reach the consigneewithin the scheduled or expected deliverytime. Details of the survey methodologyare in Arvis et al.'s Connecting toCompete 2012: Trade Logistics in the GlobalEconomy (2012). Scores are averagedacross all respondents.	Rank	Rank	Rank	Global Innovation Index	https://www.globalinnovationindex.org/analysis-indicator
t40399	Gross capital formation	Ratio of total gross capital formation incurrent local currency to GDP in currentlocal currency. Gross capital formationor investment is measured by the totalvalue of the gross fixed capital formationand changes in inventories and acquisitionsless disposals of valuables for a unitor sector, on the basis of the System ofNational Accounts (SNA) of 1993. Grossfixed capital formation consists of outlayson additions to the fixed assets of theeconomy plus net changes in the levelof inventories. Fixed assets include landimprovements (fences, ditches, drains,and so on); plant, machinery, and equipmentpurchases; and the constructionof roads, railways, and the like, includingschools, offices, hospitals, private residentialdwellings, and commercial andindustrial buildings. Inventories are stocksof goods held by firms to meet temporaryor unexpected fluctuations in productionor sales and work in progress . Net acquisitionsof valuables are also consideredcapital formation.	Rank	Rank	Rank	Global Innovation Index	https://www.globalinnovationindex.org/analysis-indicator
t40400	Gross capital formation	Ratio of total gross capital formation incurrent local currency to GDP in currentlocal currency. Gross capital formationor investment is measured by the totalvalue of the gross fixed capital formationand changes in inventories and acquisitionsless disposals of valuables for a unitor sector, on the basis of the System ofNational Accounts (SNA) of 1993. Grossfixed capital formation consists of outlayson additions to the fixed assets of theeconomy plus net changes in the levelof inventories. Fixed assets include landimprovements (fences, ditches, drains,and so on); plant, machinery, and equipmentpurchases; and the constructionof roads, railways, and the like, includingschools, offices, hospitals, private residentialdwellings, and commercial andindustrial buildings. Inventories are stocksof goods held by firms to meet temporaryor unexpected fluctuations in productionor sales and work in progress . Net acquisitionsof valuables are also consideredcapital formation.	Percent	Percent	% of GDP	Global Innovation Index	https://www.globalinnovationindex.org/analysis-indicator
t40403	Ecological sustainability	The sub-pillar on ecologicalsustainability includes three indicators:GDP per unit of energyuse (a measure of eff iciency in theuse of energy), the EnvironmentalPerformance Index developed byYale University and ColumbiaUniversity, and the number of certificatesof conformity with standardISO 14001 on environmental managementsystems issued.	Score (0-100)	Score (0-100)	Normalized Score (using min-max normalization into 0-100 range)	Global Innovation Index	https://www.globalinnovationindex.org/analysis-indicator
t40405	GDP per unit of energy use	Purchasing power parity gross domesticproduct (PPP GDP) per kilogram of oilequivalent of energy use. Energy useor total primary energy supply (TPES) iscalculated as the production of fuels +inputs from other sources + imports exports international marine bunkers+/ stock changes. It includes coal, crudeoil, natural gas liquids, refinery feedstocks,additives, petroleum products,gases, combustible renewables andwaste, electricity, and heat. Domesticsupply (also called energy apparent consumption )differs from final consumptionin that it does not take account ofdistribution losses. The supply (or use)of energy commodities is converted tokilograms or tons of oil equivalent (koe,toe) using standard coefficients for eachenergy source.	Rank	Rank	Rank	Global Innovation Index	https://www.globalinnovationindex.org/analysis-indicator
t40404	GDP per unit of energy use	Purchasing power parity gross domesticproduct (PPP GDP) per kilogram of oilequivalent of energy use. Energy useor total primary energy supply (TPES) iscalculated as the production of fuels +inputs from other sources + imports exports international marine bunkers+/ stock changes. It includes coal, crudeoil, natural gas liquids, refinery feedstocks,additives, petroleum products,gases, combustible renewables andwaste, electricity, and heat. Domesticsupply (also called energy apparent consumption )differs from final consumptionin that it does not take account ofdistribution losses. The supply (or use)of energy commodities is converted tokilograms or tons of oil equivalent (koe,toe) using standard coefficients for eachenergy source.	Score (0-100)	Score (0-100)	Normalized Score (using min-max normalization into 0-100 range)	Global Innovation Index	https://www.globalinnovationindex.org/analysis-indicator
t40412	ISO 14001 environmental certificates	Number of certificates of conformity to ISO 14001:2004 Environmental managementsystems: Requirements with guidancefor use issued, according to theISO survey. Single-site and multiple-sitecertificates are not distinguished. The ISOsurvey is published on an annual basisby the International Organization forStandardization (ISO). Only certificationbodies accredited by national membersof the International Accreditation Forum(www.iaf.nu) were used as sources(except for certificates in the RussianFederation, which were accreditedlocally). Certification of conformity withstandards is not a requirement and the standards can be implemented withoutcertification, but certification is perceivedas adding value and trust. ISO is a networkof the national standards institutesof 163 countries, and it is the world's largestdeveloper of voluntary InternationalStandards for business, government, andsociety, with a portfolio of more than18,800 standards in almost every sectorof economic activity and technology. ISOitself does not perform certification to itsstandards, does not issue certificates, anddoes not control certification performedindependently of ISO by other organizations.The data are reported per billionPPP$ GDP.	Rank	Rank	Rank	Global Innovation Index	https://www.globalinnovationindex.org/analysis-indicator
t40411	ISO 14001 environmental certificates	Number of certificates of conformity to ISO 14001:2004 Environmental managementsystems: Requirements with guidancefor use issued, according to theISO survey. Single-site and multiple-sitecertificates are not distinguished. The ISOsurvey is published on an annual basisby the International Organization forStandardization (ISO). Only certificationbodies accredited by national membersof the International Accreditation Forum(www.iaf.nu) were used as sources(except for certificates in the RussianFederation, which were accreditedlocally). Certification of conformity withstandards is not a requirement and the standards can be implemented withoutcertification, but certification is perceivedas adding value and trust. ISO is a networkof the national standards institutesof 163 countries, and it is the world's largestdeveloper of voluntary InternationalStandards for business, government, andsociety, with a portfolio of more than18,800 standards in almost every sectorof economic activity and technology. ISOitself does not perform certification to itsstandards, does not issue certificates, anddoes not control certification performedindependently of ISO by other organizations.The data are reported per billionPPP$ GDP.	Score (0-100)	Score (0-100)	Normalized Score (using min-max normalization into 0-100 range)	Global Innovation Index	https://www.globalinnovationindex.org/analysis-indicator
t40414	Market sophistication	The ongoing global f inancial crisishas underscored how crucial theavailability of credit, investmentfunds, and access to internationalmarkets is for businesses to prosper.The Market sophistication pillar hasthree sub-pillars structured aroundmarket conditions and the total levelof transactions.	Rank	Rank	Rank	Global Innovation Index	https://www.globalinnovationindex.org/analysis-indicator
t40417	Credit	The credit sub-pillar includes ameasure on the ease of getting creditaimed at measuring the degree towhich collateral and bankruptcylaws facilitate lending by protectingthe rights of borrowers and lenders,as well as the rules and practicesaffecting the coverage, scope,and accessibility of credit information.Transactions are given by thetotal value of domestic credit and, inan attempt to make the model moreapplicable to emerging markets, thegross loan portfolio of microfinanceinstitutions.	Score (0-100)	Score (0-100)	Normalized Score (using min-max normalization into 0-100 range)	Global Innovation Index	https://www.globalinnovationindex.org/analysis-indicator
t40416	Credit	The credit sub-pillar includes ameasure on the ease of getting creditaimed at measuring the degree towhich collateral and bankruptcylaws facilitate lending by protectingthe rights of borrowers and lenders,as well as the rules and practicesaffecting the coverage, scope,and accessibility of credit information.Transactions are given by thetotal value of domestic credit and, inan attempt to make the model moreapplicable to emerging markets, thegross loan portfolio of microfinanceinstitutions.	Rank	Rank	Rank	Global Innovation Index	https://www.globalinnovationindex.org/analysis-indicator
t40420	Ease of getting credit	The ranking is the simple average ofthe percentile rankings on the componentindicators of the ease of gettingcredit index: strength of legal rights index(range 0-10); and depth of credit informationindex (range 0 6). Doing Businessmeasures the legal rights of borrowersand lenders with respect to securedtransactions through one set of indicatorsand the sharing of credit informationthrough another. The first set of indicatorsdescribes how well collateral andbankruptcy laws facilitate lending. Thesecond set measures the coverage, scope,and accessibility of credit informationavailable through public credit registriesand private credit bureaus. AlthoughDoing Business compiles data on gettingcredit for public registry coverage (% ofadults) and for private bureau coverage(% of adults), these indicators are notincluded in the ranking. Refer to indicator1.3.1 for details regarding the distance tofrontier measure.	Distance to Frontier	Distance to Frontier	Distance to Frontier	Global Innovation Index	https://www.globalinnovationindex.org/analysis-indicator
t40422	Domestic credit to private sector	Financial resources provided to theprivate sector, such as through loans,purchases of nonequity securities, andtrade credits and other accounts receivable,that establish a claim for repayment.For some countries, these claims includecredit to public enterprises.	Rank	Rank	Rank	Global Innovation Index	https://www.globalinnovationindex.org/analysis-indicator
t40421	Domestic credit to private sector	Financial resources provided to theprivate sector, such as through loans,purchases of nonequity securities, andtrade credits and other accounts receivable,that establish a claim for repayment.For some countries, these claims includecredit to public enterprises.	Score (0-100)	Score (0-100)	Normalized Score (using min-max normalization into 0-100 range)	Global Innovation Index	https://www.globalinnovationindex.org/analysis-indicator
t40423	Domestic credit to private sector	Financial resources provided to theprivate sector, such as through loans,purchases of nonequity securities, andtrade credits and other accounts receivable,that establish a claim for repayment.For some countries, these claims includecredit to public enterprises.	Percent	Percent	% of GDP	Global Innovation Index	https://www.globalinnovationindex.org/analysis-indicator
t40424	Microfinance institutions' gross loan portfolio	Combined gross loan balances per microfinanceinstitution (current US$), dividedby GDP (current US$) and multiplied by100.	Score (0-100)	Score (0-100)	Normalized Score (using min-max normalization into 0-100 range)	Global Innovation Index	https://www.globalinnovationindex.org/analysis-indicator
t40428	Investment	The investment sub-pillarincludes the ease of protecting investorsindex as well as three indicatorson the level of transactions. To showwhether market size is matched bymarket dynamism, stock marketcapitalization is complemented bythe total value of shares traded. Thelast metric is a hard data metric onventure capital deals, taking intoaccount a total of 8,452 deals in 80countries in 2012.	Score (0-100)	Score (0-100)	Normalized Score (using min-max normalization into 0-100 range)	Global Innovation Index	https://www.globalinnovationindex.org/analysis-indicator
t40427	Investment	The investment sub-pillarincludes the ease of protecting investorsindex as well as three indicatorson the level of transactions. To showwhether market size is matched bymarket dynamism, stock marketcapitalization is complemented bythe total value of shares traded. Thelast metric is a hard data metric onventure capital deals, taking intoaccount a total of 8,452 deals in 80countries in 2012.	Rank	Rank	Rank	Global Innovation Index	https://www.globalinnovationindex.org/analysis-indicator
t40431	Ease of protecting investors	The ranking is the simple average of thepercentile rankings on the componentindicators of the ease of protecting investorsindex: the extent of disclosure index(0-10); the extent of director liabilityindex (0-10); the ease of shareholder suitsindex (0-10); and the strength of investorprotection index (0-10). Doing Businessmeasures the strength of minority shareholderprotections against directors misuseof corporate assets for personal gain.The indicators distinguish three dimensionsof investor protections: transparencyof related-party transactions (extent ofdisclosure index), liability for self-dealing(extent of director liability index), andshareholders ability to sue officers anddirectors for misconduct (ease of shareholdersuits index). The data come from asurvey of corporate and securities lawyersand are based on securities regulations,company laws, civil procedure codes, andcourt rules of evidence. Refer to indicator1.3.1 for details regarding the distance tofrontier measure.	Distance to Frontier	Distance to Frontier	Distance to Frontier	Global Innovation Index	https://www.globalinnovationindex.org/analysis-indicator
t40435	Market capitalization	Market capitalization (also known as market value ) is the share price timesthe number of shares outstanding. Listeddomestic companies are the domesticallyincorporated companies listed on thecountry's stock exchanges at the end ofthe year. Listed companies do not includeinvestment companies, mutual funds, orother collective investment vehicles.	Score (0-100)	Score (0-100)	Normalized Score (using min-max normalization into 0-100 range)	Global Innovation Index	https://www.globalinnovationindex.org/analysis-indicator
t40438	Total value of stocks traded	Total value of shares traded during theperiod. This indicator complements themarket capitalization ratio by showingwhether market size is matched by trading.	Score (0-100)	Score (0-100)	Normalized Score (using min-max normalization into 0-100 range)	Global Innovation Index	https://www.globalinnovationindex.org/analysis-indicator
t40444	Trade and competition	The last sub-pillar tackles tradeand competition. The market conditionsfor trade are given by twoindicators: the average tariff rateweighted by import shares and ameasure capturing market accessconditions to foreign markets (fivemajor export markets weightedactual applied tariffs for non-agriculturalexports). The third and lastindicator is a survey question thatref lects on the intensity of competitionin local markets. Efforts made at finding hard data on competitionproved unsuccessful	Rank	Rank	Rank	Global Innovation Index	https://www.globalinnovationindex.org/analysis-indicator
t40449	Applied tariff rate, weighted mean	The average of effectively appliedrates weighted by the product importshares corresponding to each partnercountry. Data are classified using theHarmonized System of trade at the six- oreight-digit level. Tariff line data werematched to Standard International TradeClassification (SITC) revision 3 codes todefine commodity groups and importweights. To the extent possible, specificrates have been converted to their advalorem equivalent rates and have beenincluded in the calculation of weightedmean tariffs. Effectively applied tariffrates at the six- and eight-digit productlevel are averaged for products in eachcommodity group. When the effectivelyapplied rate is unavailable, the mostfavourednation rate is used instead.World Bank estimates use the WorldIntegrated Trade Solution (WITS) system,based on tariff data from the UNCTADTrade Analysis and Information System(TRAINS) database and import weightscalculated using the UN Comtrade database.	Rank	Rank	Rank	Global Innovation Index	https://www.globalinnovationindex.org/analysis-indicator
t40452	Intensity of local competition	Average answer to the question: How would you assessthe intensity of competition in the local markets in yourcountry? [1 = limited in most industries; 7 = intense inmost industries]	Score (0-100)	Score (0-100)	Normalized Score (using min-max normalization into 0-100 range)	Global Innovation Index	https://www.globalinnovationindex.org/analysis-indicator
t40451	Intensity of local competition	Average answer to the question: How would you assessthe intensity of competition in the local markets in yourcountry? [1 = limited in most industries; 7 = intense inmost industries]	Rank	Rank	Rank	Global Innovation Index	https://www.globalinnovationindex.org/analysis-indicator
t40462	Business sophistication	The last enabler pillar tries to capturethe level of business sophisticationto assess how conducive firmsare to innovation activity.	Score (0-100)	Score (0-100)	Normalized Score (using min-max normalization into 0-100 range)	Global Innovation Index	https://www.globalinnovationindex.org/analysis-indicator
t40464	Knowledge workers	The first sub-pillar includesfour quantitative indicators onknowledge workers: employmentin knowledge-intensive services;the availability of formal trainingat the f irm level; R&D performedby business enterprise (BERD) asa percentage of GDP (i.e., BERDover GDP);12 and the percentageof total gross expenditure of R&Dthat is f inanced by business enterprise.In addition, the sub-pillarincludes two indicators related to theGraduate Management AdmissionTest (GMAT).13 The GMAT meanscores and total number of test takers(scaled by population aged 20 to34 years old) were taken as proxiesfor the entrepreneurial mindset ofyoung graduates and for their overallaptitude for success in global innovationmarkets (where skills in Englishand mathematics are crucial).	Score (0-100)	Score (0-100)	Normalized Score (using min-max normalization into 0-100 range)	Global Innovation Index	https://www.globalinnovationindex.org/analysis-indicator
t40467	Employment in knowledge-intensive services	Sum of people in categories 1 to 3 as apercentage of total people employed,according to the International StandardClassification of Occupations (ISCO).Categories included: ISCO-08: 1Managers, 2 Professionals, and 3Technicians and associate professionals(years 2009-10); ISCO-88: 1Legislators, senior officials and managers,2 Professionals, 3 Technicians andassociate professionals; ISCO-1968: 1Professional, technical and related workers(category 0 Armed forces is excluded),2 Administrative and managerial workers,3 Clerical and related workers (years2003-08).	Percent	Percent	% of workforce	Global Innovation Index	https://www.globalinnovationindex.org/analysis-indicator
t40465	Employment in knowledge-intensive services	Sum of people in categories 1 to 3 as apercentage of total people employed,according to the International StandardClassification of Occupations (ISCO).Categories included: ISCO-08: 1Managers, 2 Professionals, and 3Technicians and associate professionals(years 2009-10); ISCO-88: 1Legislators, senior officials and managers,2 Professionals, 3 Technicians andassociate professionals; ISCO-1968: 1Professional, technical and related workers(category 0 Armed forces is excluded),2 Administrative and managerial workers,3 Clerical and related workers (years2003-08).	Score (0-100)	Score (0-100)	Normalized Score (using min-max normalization into 0-100 range)	Global Innovation Index	https://www.globalinnovationindex.org/analysis-indicator
t40469	Firms offering formal training	The percentage of firms offering formaltraining programmes for their permanent,full-time employees.	Rank	Rank	Rank	Global Innovation Index	https://www.globalinnovationindex.org/analysis-indicator
t40494	Innovation linkages	Innovation linkages and public/private/academic partnerships areessential to innovation (see Chapters2-11 of The Global Innovation Index2012: Stronger Innovation Linkages forGlobal Growth). In emerging markets,pockets of wealth have developedaround industrial or technologicalclusters and networks, insharp contrast to the poverty thatmay prevail in the rest of the territory.The innovation linkages subpillardraws on both qualitative andquantitative data regarding business/university collaboration onR&D, the prevalence of well-developedand deep clusters, the level ofgross R&D expenditure f inancedby abroad, and the number of dealson joint ventures and strategic alliances.The latter covers a total of4,078 deals announced in 2012, withfirms headquartered in 139 participatingeconomies.14 In addition, thetotal number of Patent CooperationTreaty (PCT) and national off icepublished patent family applicationsf iled by residents in at least threeoffices is included this year to proxyfor international linkages.	Score (0-100)	Score (0-100)	Normalized Score (using min-max normalization into 0-100 range)	Global Innovation Index	https://www.globalinnovationindex.org/analysis-indicator
t40497	University/industry research collaboration	Average answer to the survey question: To what extentdo business and universities collaborate on researchand development (R&D) in your country? (1 = Do notcollaborate at all; 7 = Collaborate extensively)	Value	Value	Average	Global Innovation Index	https://www.globalinnovationindex.org/analysis-indicator
t40498	University/industry research collaboration	Average answer to the survey question: To what extentdo business and universities collaborate on researchand development (R&D) in your country? (1 = Do notcollaborate at all; 7 = Collaborate extensively)	Score (0-100)	Score (0-100)	Normalized Score (using min-max normalization into 0-100 range)	Global Innovation Index	https://www.globalinnovationindex.org/analysis-indicator
t40500	State of cluster development	Mean of the average responses to two survey questionson the role of clusters in the economy. Clusters are defined as geographic concentrations of firms,suppliers, producers of related products and services,and specialized institutions in a particular field. Thequestions are: (1) In your country, how prevalent arewell-developed and deep clusters? [1 = nonexistent; 7= widespread in many fields]; and (2) In your country,how extensive is collaboration among firms (e.g.,suppliers, competitors, clients) in order to promoteknowledge flows and innovation? [1 = collaboration isnonexistent; 7 = collaboration is extensive]	Score (0-100)	Score (0-100)	Normalized Score (using min-max normalization into 0-100 range)	Global Innovation Index	https://www.globalinnovationindex.org/analysis-indicator
t40501	State of cluster development	Mean of the average responses to two survey questionson the role of clusters in the economy. Clusters are defined as geographic concentrations of firms,suppliers, producers of related products and services,and specialized institutions in a particular field. Thequestions are: (1) In your country, how prevalent arewell-developed and deep clusters? [1 = nonexistent; 7= widespread in many fields]; and (2) In your country,how extensive is collaboration among firms (e.g.,suppliers, competitors, clients) in order to promoteknowledge flows and innovation? [1 = collaboration isnonexistent; 7 = collaboration is extensive]	Rank	Rank	Rank	Global Innovation Index	https://www.globalinnovationindex.org/analysis-indicator	3	0.081
t40506	Joint venture/strategic alliance deals	Thomson Reuters data on joint ventures/strategic alliances deals, per deal, withdetails on the country of origin of partnerfirms, among others. The series correspondsto a query on joint ventures/strategic alliances deals from 1 January2012 to 31 December 2012, for a totalof 4,078 deals announced in 2012, withfirms headquartered in 139 participatingeconomies. Each participating nation ofeach company in a deal (n countries perdeal) gets, per deal, a score equivalent to1/n (with the effect that all country scoresadd up to 4,078). The data are reportedper trillion PPP$ GDP.	Score (0-100)	Score (0-100)	Normalized Score (using min-max normalization into 0-100 range)	Global Innovation Index	https://www.globalinnovationindex.org/analysis-indicator
t40507	Joint venture/strategic alliance deals	Thomson Reuters data on joint ventures/strategic alliances deals, per deal, withdetails on the country of origin of partnerfirms, among others. The series correspondsto a query on joint ventures/strategic alliances deals from 1 January2012 to 31 December 2012, for a totalof 4,078 deals announced in 2012, withfirms headquartered in 139 participatingeconomies. Each participating nation ofeach company in a deal (n countries perdeal) gets, per deal, a score equivalent to1/n (with the effect that all country scoresadd up to 4,078). The data are reportedper trillion PPP$ GDP.	Rank	Rank	Rank	Global Innovation Index	https://www.globalinnovationindex.org/analysis-indicator
t40510	Patent families filed in at least three offices	A patent family is defined as a set ofinterrelated patent applications filed inone or more countries/jurisdictions toprotect the same invention (either directlyor through the WIPO-administeredPatent Cooperation Treaty). In this report, patent families data refers to patentapplications filed by residents in at leastthree offices; the data are scaled by PPP$GDP (billions). A patent is a set of exclusiverights granted by law to applicantsfor inventions that are new, non-obvious,and commercially applicable. It is validfor a limited period of time (generally 20years), during which patent holders cancommercially exploit their inventions onan exclusive basis. In returns, applicantsare obliged to disclose their inventionsto the public in a manner that enablesothers, skilled in the art, to replicate theinvention. The patent system is designedto encourage innovation by providinginnovators with time-limited exclusivelegal rights, thus enabling innovators toappropriate a return on their innovativeactivity.	Rank	Rank	Rank	Global Innovation Index	https://www.globalinnovationindex.org/analysis-indicator
t40509	Patent families filed in at least three offices	A patent family is defined as a set ofinterrelated patent applications filed inone or more countries/jurisdictions toprotect the same invention (either directlyor through the WIPO-administeredPatent Cooperation Treaty). In this report, patent families data refers to patentapplications filed by residents in at leastthree offices; the data are scaled by PPP$GDP (billions). A patent is a set of exclusiverights granted by law to applicantsfor inventions that are new, non-obvious,and commercially applicable. It is validfor a limited period of time (generally 20years), during which patent holders cancommercially exploit their inventions onan exclusive basis. In returns, applicantsare obliged to disclose their inventionsto the public in a manner that enablesothers, skilled in the art, to replicate theinvention. The patent system is designedto encourage innovation by providinginnovators with time-limited exclusivelegal rights, thus enabling innovators toappropriate a return on their innovativeactivity.	Score (0-100)	Score (0-100)	Normalized Score (using min-max normalization into 0-100 range)	Global Innovation Index	https://www.globalinnovationindex.org/analysis-indicator
t40515	Knowledge absorption	Sub-pillar 5.3 includes four statisticsthat are linked to sectors withhigh-tech content or are key toinnovation: royalty and license feespayments as a percentage of total servicesimports;16 high-tech imports(net of re-imports) as a percentageof total imports; imports of communication,computer and informationservices as a percentage of total serviceimports;17 and net inf lows offoreign direct investment (FDI) as apercentage of GDP.	Rank	Rank	Rank	Global Innovation Index	https://www.globalinnovationindex.org/analysis-indicator
t40516	Knowledge absorption	Sub-pillar 5.3 includes four statisticsthat are linked to sectors withhigh-tech content or are key toinnovation: royalty and license feespayments as a percentage of total servicesimports;16 high-tech imports(net of re-imports) as a percentageof total imports; imports of communication,computer and informationservices as a percentage of total serviceimports;17 and net inf lows offoreign direct investment (FDI) as apercentage of GDP.	Score (0-100)	Score (0-100)	Normalized Score (using min-max normalization into 0-100 range)	Global Innovation Index	https://www.globalinnovationindex.org/analysis-indicator
t40530	High-tech imports	High-technology imports minus reimportsover total imports minus reimports.The list of commodities containstechnical products with a high intensityof R&D, based on the Eurostat classification,itself based on SITC Rev.4 and theOrganisation for Economic Co-operationand Development (OECD) definition.Commodities belong to the followingsectors: aerospace; computers & officemachines; electronics, telecommunications;pharmacy; scientific instruments;electrical machinery; chemistry; nonelectricalmachinery; and armament.	Rank	Rank	Rank	Global Innovation Index	https://www.globalinnovationindex.org/analysis-indicator
t40529	High-tech imports	High-technology imports minus reimportsover total imports minus reimports.The list of commodities containstechnical products with a high intensityof R&D, based on the Eurostat classification,itself based on SITC Rev.4 and theOrganisation for Economic Co-operationand Development (OECD) definition.Commodities belong to the followingsectors: aerospace; computers & officemachines; electronics, telecommunications;pharmacy; scientific instruments;electrical machinery; chemistry; nonelectricalmachinery; and armament.	Score (0-100)	Score (0-100)	Normalized Score (using min-max normalization into 0-100 range)	Global Innovation Index	https://www.globalinnovationindex.org/analysis-indicator
t40544	Knowledge and technology outputs	This pillar covers all those variablesthat are traditionally thoughtto be the fruits of inventions and/or innovations.	Rank	Rank	Rank	Global Innovation Index	https://www.globalinnovationindex.org/analysis-indicator	2	0.026
t40547	Knowledge creation	The first sub-pillar refers to the creation ofknowledge. It includes four indicatorsthat are the result of inventiveand innovation activities: patentapplications filed by residents both atthe national patent office and at theinternational level through the PCT;utility model applications f iled byresidents at the national office; andscientif ic and technical publishedarticles in peer-reviewed journals.18The pillar was strengthened this yearwith a fifth indicator aimed at assessingthe overall impact of scientif icpublications: the H index is an economy'snumber of articles (H) thathave received at least H citations.	Score (0-100)	Score (0-100)	Normalized Score (using min-max normalization into 0-100 range)	Global Innovation Index	https://www.globalinnovationindex.org/analysis-indicator
t40572	Scientific and technical publications	The number of scientific and engineeringarticles published in the following fields:physics, biology, chemistry, mathematics,clinical medicine, biomedical research,engineering and technology, and earthand space sciences. Article counts arefrom a set of journals covered by theScience Citation Index (SCI) and the SocialSciences Citation Index (SSCI). Articlesare classified by year of publication andassigned to each country/economy onbasis of the institutional address(es) listedon the article. Articles are counted ona count basis (rather than a fractionalbasis) that is, for articles with collaboratinginstitutions from multiple countries/economies, each country/economyreceives credit on basis of its participatinginstitutions. The data are reported pertrillion PPP$ GDP.	Score (0-100)	Score (0-100)	Normalized Score (using min-max normalization into 0-100 range)	Global Innovation Index	https://www.globalinnovationindex.org/analysis-indicator
t40578	Citable documents H index	The H index is an economy's number ofpublished articles (H) that have receivedat least H citations, in the period 1996 2011. It quantifies both country scientificproductivity and scientific impact and isalso applicable to scientists, journals, etc. The SCImago Journal & Country Rank is aportal that includes journal and economyscientific indicators developed from theinformation contained in the Scopusdatabase (Elsevier B.V.). This platformtakes its name from the SCImago JournalRank (SJR), developed by SCImago fromthe algorithm Google PageRank. TheH index is tabulated from the number ofcitations received in subsequent years byarticles published in a given year, dividedby the number of articles published thatyear.	Score (0-100)	Score (0-100)	Normalized Score (using min-max normalization into 0-100 range)	Global Innovation Index	https://www.globalinnovationindex.org/analysis-indicator
t40576	Citable documents H index	The H index is an economy's number ofpublished articles (H) that have receivedat least H citations, in the period 1996 2011. It quantifies both country scientificproductivity and scientific impact and isalso applicable to scientists, journals, etc. The SCImago Journal & Country Rank is aportal that includes journal and economyscientific indicators developed from theinformation contained in the Scopusdatabase (Elsevier B.V.). This platformtakes its name from the SCImago JournalRank (SJR), developed by SCImago fromthe algorithm Google PageRank. TheH index is tabulated from the number ofcitations received in subsequent years byarticles published in a given year, dividedby the number of articles published thatyear.	Rank	Rank	Rank	Global Innovation Index	https://www.globalinnovationindex.org/analysis-indicator	1	0.543
t40579	Knowledge impact	The second sub-pillar, on knowledgeimpact, includes statistics representingthe impact of innovationactivities at the micro and macroeconomiclevel or related proxies:increases in labour productivity, theentry density of new firms, spendingon computer software, and thenumber of certificates of conformitywith standard ISO 9001 on qualitymanagement systems issued. Tostrengthen the sub-pillar, the measureof high- and medium-hightechindustrial output over totalmanufactures output was added thisyear.	Rank	Rank	Rank	Global Innovation Index	https://www.globalinnovationindex.org/analysis-indicator
t40583	Growth rate of GDP per person engaged	Growth of GDP per person engagedprovides a measure of labour productivity(defined as output per unit of labourinput). GDP per person employed is grossdomestic product (GDP) divided by totalemployment in the economy. PPP$ GDP isconverted to 1990 constant internationaldollars using PPP rates. An internationaldollar has the same purchasing powerover GDP that a US dollar has in theUnited States of America.	Score (0-100)	Score (0-100)	Normalized Score (using min-max normalization into 0-100 range)	Global Innovation Index	https://www.globalinnovationindex.org/analysis-indicator
t40581	Growth rate of GDP per person engaged	Growth of GDP per person engagedprovides a measure of labour productivity(defined as output per unit of labourinput). GDP per person employed is grossdomestic product (GDP) divided by totalemployment in the economy. PPP$ GDP isconverted to 1990 constant internationaldollars using PPP rates. An internationaldollar has the same purchasing powerover GDP that a US dollar has in theUnited States of America.	Rank	Rank	Rank	Global Innovation Index	https://www.globalinnovationindex.org/analysis-indicator
t40584	New business density	Number of new firms, defined as firmsregistered in the current year of reporting,per thousand population aged 15 64years old.	Score (0-100)	Score (0-100)	Normalized Score (using min-max normalization into 0-100 range)	Global Innovation Index	https://www.globalinnovationindex.org/analysis-indicator
t40587	Total computer software spending	Computer software spending includesthe total value of purchased or leasedpackaged software such as operatingsystems, database systems, programmingtools, utilities, and applications.It excludes expenditures for internalsoftware development and outsourcedcustom software development. The datais a combination of actual figures andestimates. Data are reported as a percentageof GDP.	Score (0-100)	Score (0-100)	Normalized Score (using min-max normalization into 0-100 range)	Global Innovation Index	https://www.globalinnovationindex.org/analysis-indicator
t40588	Total computer software spending	Computer software spending includesthe total value of purchased or leasedpackaged software such as operatingsystems, database systems, programmingtools, utilities, and applications.It excludes expenditures for internalsoftware development and outsourcedcustom software development. The datais a combination of actual figures andestimates. Data are reported as a percentageof GDP.	Rank	Rank	Rank	Global Innovation Index	https://www.globalinnovationindex.org/analysis-indicator
t40589	Total computer software spending	Computer software spending includesthe total value of purchased or leasedpackaged software such as operatingsystems, database systems, programmingtools, utilities, and applications.It excludes expenditures for internalsoftware development and outsourcedcustom software development. The datais a combination of actual figures andestimates. Data are reported as a percentageof GDP.	Percent	Percent	% of GDP	Global Innovation Index	https://www.globalinnovationindex.org/analysis-indicator
t40590	ISO 9001 quality certificates	Number of certificates of conformity tostandard ISO 9001:2008 Quality managementsystems Requirements issued,according to the ISO Survey. Single-siteand multiple-site certificates are notdistinguished. The data are reported perbillion PPP$ GDP. Refer to indicator 3.3.3for details.	Rank	Rank	Rank	Global Innovation Index	https://www.globalinnovationindex.org/analysis-indicator
t40597	Knowledge diffusion	The third sub-pillar, on knowledgediffusion, is the mirror imageof the knowledge absorption subpillarof pillar 5. It includes fourstatistics all linked to sectors withhigh-tech content or that are key toinnovation: royalty and license feesreceipts as a percentage of total serviceexports;19 high-tech exports(net of re-exports) as a percentageof total exports (net of re-exports);exports of communication, computerand information services as apercentage of total service exports;20and net outf lows of FDI as a percentageof GDP.	Score (0-100)	Score (0-100)	Normalized Score (using min-max normalization into 0-100 range)	Global Innovation Index	https://www.globalinnovationindex.org/analysis-indicator
t40596	Knowledge diffusion	The third sub-pillar, on knowledgediffusion, is the mirror imageof the knowledge absorption subpillarof pillar 5. It includes fourstatistics all linked to sectors withhigh-tech content or that are key toinnovation: royalty and license feesreceipts as a percentage of total serviceexports;19 high-tech exports(net of re-exports) as a percentageof total exports (net of re-exports);exports of communication, computerand information services as apercentage of total service exports;20and net outf lows of FDI as a percentageof GDP.	Rank	Rank	Rank	Global Innovation Index	https://www.globalinnovationindex.org/analysis-indicator
t40610	High-tech exports	High-technology exports minus reexportsover total exports minus reexports.See indicator 5.3.2 for details.	Score (0-100)	Score (0-100)	Normalized Score (using min-max normalization into 0-100 range)	Global Innovation Index	https://www.globalinnovationindex.org/analysis-indicator
t40622	Creative outputs	The role of creativity for innovationis still largely underappreciated ininnovation measurement and policydebates. Since its inception, the GIIhas always emphasized measuringcreativity as part of its InnovationOutput Sub-Index. The last pillar,on creative outputs, has three subpillars.	Rank	Rank	Rank	Global Innovation Index	https://www.globalinnovationindex.org/analysis-indicator	2	0.227
t40624	Intangible assets	The f irst sub-pillar on intangibleassets includes statistics on trademarkregistrations by residents at thenational office; trademark registrationsunder the Madrid system bycountry of origin,21 and two surveyquestions regarding the use of ICTsin business and organizational models,new areas that are increasinglylinked to process innovations in theliterature.	Rank	Rank	Rank	Global Innovation Index	https://www.globalinnovationindex.org/analysis-indicator
t40645	ICTs and business model creation	Average answer to the question: To what extent areinformation and communication technologies creatingnew business models, services and products in yourcountry? [1 = not at all; 7 = a significant extent]	Rank	Rank	Rank	Global Innovation Index	https://www.globalinnovationindex.org/analysis-indicator	3	0.597
t40655	Creative goods and services	The second sub-pillar includesproxies to get at creativity and creativeoutputs in an economy. Thisyear, the series on national featuref ilms produced in a given country(per capita count) and on dailynewspapers circulation includedin the past two editions werecomplemented by two additionalsectoral indicators: audio-visual andrelated services exports (as a percentageof total services exports),22 andprinting and publishing output (asa percentage of total manufacturesoutput).23 The f ifth indicator, creativegoods exports, is aimed at providingan overall sense of the internationalreach of creative activitiesin the country	Rank	Rank	Rank	Global Innovation Index	https://www.globalinnovationindex.org/analysis-indicator
t40656	Creative goods and services	The second sub-pillar includesproxies to get at creativity and creativeoutputs in an economy. Thisyear, the series on national featuref ilms produced in a given country(per capita count) and on dailynewspapers circulation includedin the past two editions werecomplemented by two additionalsectoral indicators: audio-visual andrelated services exports (as a percentageof total services exports),22 andprinting and publishing output (asa percentage of total manufacturesoutput).23 The f ifth indicator, creativegoods exports, is aimed at providingan overall sense of the internationalreach of creative activitiesin the country	Score (0-100)	Score (0-100)	Normalized Score (using min-max normalization into 0-100 range)	Global Innovation Index	https://www.globalinnovationindex.org/analysis-indicator
t40667	National feature films produced	A film with a running time of 60 minutesor longer. It includes works of fiction, animation,and documentaries. It is intendedfor commercial exhibition in cinemas.Feature films produced exclusively fortelevision broadcasting, as well as newsreelsand advertising films, are excluded.Data are reported per million population15 69 years old. For Cambodia,Cameroon, Gabon, Mauritius, Nigeria,and the United Republic of Tanzania:this indicator covers only feature films invideo format; for Kazakhstan: only fictionand does not include the film productionof private studios; for Poland: featurefilms with a running time of 75 minutes orlonger; for the Russian Federation: doesnot include documentaries; for the UnitedStates of America: covers only featurefilms produced in the English languageand does not include documentaries; andfor Viet Nam: covers only fiction.	Rank	Rank	Rank	Global Innovation Index	https://www.globalinnovationindex.org/analysis-indicator
t40669	National feature films produced	A film with a running time of 60 minutesor longer. It includes works of fiction, animation,and documentaries. It is intendedfor commercial exhibition in cinemas.Feature films produced exclusively fortelevision broadcasting, as well as newsreelsand advertising films, are excluded.Data are reported per million population15 69 years old. For Cambodia,Cameroon, Gabon, Mauritius, Nigeria,and the United Republic of Tanzania:this indicator covers only feature films invideo format; for Kazakhstan: only fictionand does not include the film productionof private studios; for Poland: featurefilms with a running time of 75 minutes orlonger; for the Russian Federation: doesnot include documentaries; for the UnitedStates of America: covers only featurefilms produced in the English languageand does not include documentaries; andfor Viet Nam: covers only fiction.	Score (0-100)	Score (0-100)	Normalized Score (using min-max normalization into 0-100 range)	Global Innovation Index	https://www.globalinnovationindex.org/analysis-indicator
t40682	Printing and publishing output	Total value of creative goods exports,net of re-exports (current US$) over totalvalue of goods exports, net of re-exports(current US$).	Score (0-100)	Score (0-100)	Normalized Score (using min-max normalization into 0-100 range)	Global Innovation Index	https://www.globalinnovationindex.org/analysis-indicator
t40689	Creative goods exports	Publishing, printing, and reproduction ofrecorded media output (ISIC Rev. 3 code22) as a percentage of total manufacturingoutput (ISIC rev.3 code D).Source: United Nations Industrial Development	Rank	Rank	Rank	Global Innovation Index	https://www.globalinnovationindex.org/analysis-indicator
t40688	Creative goods exports	Publishing, printing, and reproduction ofrecorded media output (ISIC Rev. 3 code22) as a percentage of total manufacturingoutput (ISIC rev.3 code D).Source: United Nations Industrial Development	Score (0-100)	Score (0-100)	Normalized Score (using min-max normalization into 0-100 range)	Global Innovation Index	https://www.globalinnovationindex.org/analysis-indicator
t40692	Online creativity	The third sub-pillar on onlinecreativity includes four indicators,all scaled by population aged 15 to69 years old: generic (biz, info, org,net, and com) and country-code toplevel domains; average monthly editsto Wikipedia; and video uploadson YouTube. Attempts made to strengthen this sub-pillar with indicatorsin areas such as blog posting,online gaming, the developmentof applications, and so on provedunsuccessful.	Score (0-100)	Score (0-100)	Normalized Score (using min-max normalization into 0-100 range)	Global Innovation Index	https://www.globalinnovationindex.org/analysis-indicator	2	0.647
t40695	Generic top-level domains (gTLDs)	A generic top-level domain (gTLD) is oneof the categories of top-level domains(TLDs) maintained by the InternetAssigned Numbers Authority (IANA) foruse in the Internet. Generic TLDs can beunrestricted (com, info, net, and org) orrestricted that is, used on the basis offulfilling eligibility criteria (biz, name,and pro). Of these, the statistic coversthe five generic domains biz, info, org,net, and com. Generic domains .nameand .pro, and sponsored domains (arpa,aero, asia, cat, coop, edu, gov, int, jobs,mil, museum, tel, travel, and xxx) are notincluded. Neither are country-code topleveldomains (refer to indicator 7.3.2).The statistic represents the total numberof registered domains (i.e., net totalsby December 2012, existing domains +new registrations expired domains).Data are collected on the basis of a 4%random sample of the total population ofdomains drawn from the root zone files(a complete listing of active domains) foreach TLD. The geographic location of adomain is determined by the registrationaddress for the domain name registrantthat is returned from a whois query.These registration data are parsed bycountry and postal code and then aggregatedto any number of geographic levelssuch as county, city, or country/economy.The original hard data were scaled bythousand population 15 69 years old. Forconfidentiality reasons, only normalizedvalues are reported; while relative positionsare preserved, magnitudes are not.	Score (0-100)	Score (0-100)	Normalized Score (using min-max normalization into 0-100 range)	Global Innovation Index	https://www.globalinnovationindex.org/analysis-indicator	2	0.394
t40696	Country-code top-level domains (ccTLDs)	A country-code top-level domain (ccTLD)is one of the categories of top-leveldomains (TLDs) maintained by the InternetAssigned Numbers Authority (IANA) foruse in the Internet. Country-code TLDsare two-letter domains especially designatedfor a particular economy, country,or autonomous territory (there are 324ccTLDs, in various alphabets/characters).The statistic represents the total numberof registered domains (i.e., net totals byDecember 2012, existing domains + newregistrations expired domains). Data arecollected from the registry responsible foreach ccTLD and represent the total numberof domain registrations in the ccTLD.Each ccTLD is assigned to the country withwhich it is associated rather than based onthe registration address of the registrant.ZookNIC reports that, for the ccTLDs itcovers, 85-100% of domains are registeredin the same country; the only exceptionsare the ccTLDs that have been licensed forcommercial worldwide use. Of this year'sGII sample of countries, this is the casefor the ccTLDs of the following economies:Armenia am, Austria at, Belgiumbe, Belarus by, Canada ca, Switzerlandch, Colombia co, Denmark dk, Spain es,Finland fi, India in, Iran, Islamic Rep. ir,Iceland is, Italy it, Lao PDR la, Latvia lv,Moldova md, Montenegro me, Mongoliamn , Mauritius mu , Nicaragua ni, Serbia rs,and Slovenia si (this list is based on www.wikipedia.org). Data are reported perthousand population 15 69 years old. Forconfidentiality reasons, only normalizedvalues are reported; while relative positionsare preserved, magnitudes are not.	Score (0-100)	Score (0-100)	Normalized Score (using min-max normalization into 0-100 range)	Global Innovation Index	https://www.globalinnovationindex.org/analysis-indicator	2	0.057
