## Supplementary material for "The Role of Societal Aspects in the Formation of Official COVID-19 Reports: A Data-Driven Analysis": S2_File.txt

region	id	dyssincefstcase	cases20dysaftfst	cases40dysaftfst	cases60dysaftfst	dyssincefstdeath	deaths20dysaftfst	deaths40dysaftfst	deaths60dysaftfst	name	community
Europe	t40446	-0.670086695	0.498796236	0.393062319	0.016195218	-0.634854737	-0.020463996	-0.401597637	-0.546757867	Trade, competition, & market scale	1
Europe	t2015	0.717154786	-0.531378236	-0.410001094	-0.036437247	0.586746681	0.023855118	0.415034468	0.543882691	Scientific and technical journal articles	1
Europe	t24649	0.736676663	-0.40531816	-0.312835102	0.009957326	0.619416806	0.021994857	0.402779298	0.503939596	Travel and Tourism direct contribution to GDP	1
Europe	t24684	0.707284175	-0.440115993	-0.356384725	0.043659044	0.71041078	0.054823002	0.470620418	0.589625742	Outbound Travel & Tourism Expenditure	1
Europe	t2372	0.661836287	-0.505631298	-0.37899354	0.033904333	0.678150617	0.121161826	0.526465533	0.647934081	Index Of Export Market Penetration	1
Europe	t3274	0.711350997	-0.508920634	-0.364864865	0.047889995	0.640856264	0.150554206	0.545756283	0.655957325	Merchandise: Trade matrix by product groups, imports	1
Europe	t24660	0.715195954	-0.365449067	-0.273962263	0.126191334	0.639631452	0.122309317	0.5150622	0.62949198	Government spending on travel and Tourism service	1
Europe	t24674	0.735908949	-0.337692182	-0.261407156	0.084363716	0.646714998	0.088417136	0.489003173	0.599584158	Capital investment in Travel and Tourism	1
Europe	t1116	0.722419113	-0.491327899	-0.383302331	0.009300799	0.678836967	0.107566888	0.52073531	0.642153648	Services, etc., value added (current US$)	1
Europe	t24640	0.737663724	-0.484871697	-0.394463289	-0.021337127	0.669189413	0.042457734	0.446547762	0.576712632	Business Tourism Spending	1
Europe	t28577	0.625453235	-0.341959584	-0.295719359	0.072095272	0.728681359	0.112849238	0.538139712	0.630657322	Number of export partners	1
Europe	t2711	0.614024491	-0.304901903	-0.186344239	0.204836415	0.620666204	0.162171774	0.556187767	0.672673389	Foreign Direct Investment: Inward stock	1
Europe	t24655	0.805441926	-0.479181486	-0.378268957	-0.027245869	0.639150439	0.047053674	0.454863771	0.561173127	Domestic Tourism Spending	1
Europe	g546	-0.724761909	0.446706063	0.32893801	-0.059309515	-0.650313595	-0.044539286	-0.446134487	-0.574774283	Available airline seat	1
Europe	t2009	0.615268138	-0.402582481	-0.301892986	0.054382318	0.578085809	0.068829677	0.473246526	0.60002189	High-technology exports (current US$)	1
Europe	t24701	0.679756135	-0.37500684	-0.286355181	0.049130102	0.699776544	0.054385293	0.439325966	0.537973302	Visitor Exports (Foreign spending)	1
Europe	t2374	0.657083424	-0.45820984	-0.294588347	0.10692905	0.621727155	0.133372851	0.489360442	0.617226867	No. Of Imported HS6 Digit Products	1
Europe	t40576	-0.782191151	0.383104449	0.281321808	-0.10165226	-0.687278577	-0.150571757	-0.573038626	-0.660866714	Citable documents H index	1
Europe	t2373	0.618310933	-0.510580287	-0.328117591	0.065670934	0.585581429	0.168810385	0.499051683	0.591464142	No. Of Exported HS6 Digit Products	1
Europe	g41660	0.790526334	-0.329704	-0.225298173	0.133165554	0.618978281	0.14893035	0.51220046	0.599474725	GCI 4.0: Air transport	1
Europe	t1841	0.582256425	-0.465065383	-0.398183609	-0.126381442	0.595297922	-0.104174646	0.239085239	0.361348218	International tourism, number of arrivals	1
Europe	t40346	-0.715352923	0.125095765	0.051108072	-0.266593711	-0.609485587	-0.301192954	-0.66232559	-0.698571664	Research and development (R&D)	1
Europe	g41612	-0.760256458	0.198938557	0.124411861	-0.216325637	-0.609111465	-0.253980413	-0.618557829	-0.679798647	GCI 4.0: Research	1
Europe	t3001	-0.554804672	0.431173178	0.307850708	-0.068211068	-0.549137099	-0.228071305	-0.528957529	-0.596087017	Merchandise: Concentration and diversification indices of exports by country	1
Europe	t3273	0.728819857	-0.572224528	-0.437174016	-0.092460882	0.402969849	0.117953886	0.406590801	0.505157087	Merchandise: Trade matrix by product groups, exports	1
Europe	t2999	-0.664862436	0.520754232	0.429343629	0.079279279	-0.501548656	-0.066027415	-0.445817246	-0.553481791	Merchandise: Concentration and diversification indices of imports by country	1
Europe	g28911	-0.48851651	-0.229428634	-0.24131173	-0.384826975	-0.381666393	-0.334741036	-0.54994077	-0.528454865	Public Services	2
Europe	t40371	-0.369845033	-0.282821653	-0.322863092	-0.50552699	-0.372444203	-0.413068467	-0.583014132	-0.553360336	ICT access	2
Europe	t24718	-0.537429381	-0.197636244	-0.236143788	-0.345242655	-0.343493635	-0.336835194	-0.545603765	-0.491272231	Country rank and value in the UNCTAD B2C E-commerce Index	2
Europe	t3480	-0.485002597	-0.224064347	-0.207145593	-0.365814959	-0.378632387	-0.378310352	-0.55884445	-0.497181943	3rd pillar: Infrastructure	2
Europe	t3408	-0.420268717	-0.321059255	-0.325746799	-0.428383849	-0.274736021	-0.395579144	-0.529051319	-0.45699278	Secure Internet servers/million pop.	2
Europe	t1742	0.494188632	0.202002517	0.188751505	0.362731152	0.410459562	0.339333589	0.521391837	0.515320642	Fixed broadband subscriptions (per 100 people)	2
Europe	g41671	0.571840421	0.07053	0.164794915	0.44034979	0.538457639	0.440607814	0.659296618	0.632348337	GCI 4.0: Exposure to unsafe drinking water	2
Europe	g41696	0.476202184	0.130984297	0.178684758	0.334938177	0.457601018	0.402363627	0.58573148	0.463558768	GCI 4.0: 6.B Future workforce	2
Europe	t3477	0.525226223	0.163703015	0.216106795	0.376299376	0.238009537	0.391092631	0.529926688	0.47723791	B. Readiness subindex	2
Europe	g41273	-0.557689569	-0.120807573	-0.242805559	-0.510668563	-0.560435171	-0.470427314	-0.683991684	-0.667542136	B. Electricity and telephony infrastructure	2
Europe	g733	0.540141814	0.095092193	0.14410767	0.315023526	0.414954445	0.306067736	0.505854032	0.470890789	5th pillar Higher education and training	2
Europe	t2073	0.543870712	0.132844559	0.217419849	0.471933472	0.520090855	0.397877114	0.635846373	0.628036773	GDP per person employed (constant 2011 PPP $)	2
Europe	t40366	-0.575762355	-0.079010724	-0.124637523	-0.388138098	-0.511622421	-0.370650033	-0.652951798	-0.656744187	Infrastructure	2
Europe	t40369	0.617440552	-0.032282775	0.04913279	0.299173825	0.441728648	0.351061501	0.604584998	0.608317374	Information and communication technologies (ICTs)	2
Europe	g41754	0.506475048	0.144960876	0.208780412	0.42828997	0.460922936	0.425247766	0.669695743	0.626409783	GCI 4.0: International co-inventions	2
Europe	g41505	-0.642905851	0.177271981	0.03862567	-0.305175621	-0.604726213	-0.343163539	-0.637815954	-0.671372296	GCI 4.0: Pillar 2: Infrastructure	2
Europe	t3483	0.47828598	0.162280462	0.188532662	0.319838057	0.418462646	0.291842206	0.503227924	0.469358725	5th pillar: Skills	2
Europe	t28606	0.550999487	0.20572304	0.275631907	0.479811796	0.484570316	0.430486404	0.641317431	0.598161527	GNI per capita (constant 2010 US$)	2
Europe	g731	0.415223738	0.225419927	0.256592625	0.407812671	0.368141882	0.388685233	0.540212277	0.456883347	4th pillar Health and primary education	2
Europe	g41531	-0.500330347	-0.186901571	-0.2373345	-0.423131634	-0.265088467	-0.437380315	-0.574570522	-0.518713069	GCI 4.0: Internet users	2
Europe	t40700	0.363019169	0.170268644	0.184374658	0.395776343	0.318588538	0.453356678	0.559689244	0.470781355	Wikipedia monthly edits	2
Europe	g41526	-0.37574129	-0.126826066	-0.122004596	-0.183280446	-0.055802328	-0.249822181	-0.268191268	-0.246771724	GCI 4.0: Pillar 3: ICT adoption	2
Europe	t3458	-0.621629199	-0.056902118	-0.106466791	-0.326184484	-0.482487321	-0.358045632	-0.647007331	-0.629021672	ICT PCT patents, applications/million pop.	2
Europe	g41520	-0.385586621	-0.110107811	-0.134726938	-0.23169531	-0.256922351	-0.310512783	-0.381854009	-0.299802979	GCI 4.0: Electricity infrastructure	2
Europe	t40692	0.334833088	0.353230837	0.334938177	0.43035343	0.265965517	0.400393938	0.54327607	0.452615455	Online creativity	2
Europe	t40348	-0.564746534	-0.109226224	-0.155731876	-0.301067036	-0.408608085	-0.339608189	-0.556060199	-0.521041975	Researchers	2
Europe	t1620	-0.42659696	-0.242874151	-0.276470588	-0.430532213	-0.370886094	-0.366946779	-0.459943978	-0.403109462	Mortality rate, adult, female (per 1,000 female adults)	2
Europe	t40304	0.697523236	-0.09596761	-0.050005471	0.193784878	0.515047815	0.277944959	0.59229675	0.628474506	Human capital and research	2
Europe	g547	0.598817118	0.142911857	0.238866397	0.423788161	0.442800793	0.428188434	0.615931721	0.604180349	Quality of electricity supply	2
Europe	g28910	-0.638495579	0.031943485	-0.050295909	-0.408722746	-0.568534954	-0.474494993	-0.723209149	-0.706904721	Legitimacy of the State	2
Europe	g41540	-0.146531766	-0.267454585	-0.193248345	-0.077474422	-5.48186E-05	-0.007222587	-0.121245281	-0.040437757	GCI 4.0: Mean years of schooling	2
Europe	g41765	0.400604164	0.266761773	0.286027466	0.348031122	0.274338792	0.370727655	0.470285681	0.391345049	GCI 4.0: Trademark applications	2
Europe	t40695	0.474447409	0.189527822	0.237991027	0.4369187	0.477115388	0.391639766	0.580916949	0.55537317	Generic top-level domains (gTLDs)	2
Europe	t2710	0.311230916	0.330626519	0.364153627	0.533428165	0.275178644	0.500029638	0.602418208	0.53645525	Foreign Direct Investment: Inward stock	2
Europe	g41551	-0.33900068	-0.221589977	-0.234051866	-0.326184484	-0.373623447	-0.327624884	-0.490753912	-0.370321736	GCI 4.0: Skills of future workforce	2
Europe	t3405	0.267822601	0.216775182	0.255717256	0.433417223	0.387765884	0.371505171	0.509355509	0.52746772	Int'l Internet bandwidth, kb/s per user	2
Europe	g41521	#HI�NYZIK	#HI�NYZIK	#HI�NYZIK	#HI�NYZIK	#HI�NYZIK	#HI�NYZIK	#HI�NYZIK	#HI�NYZIK	GCI 4.0: Electrification rate	2
Europe	t3420	-0.46183496	0.144443837	0.083269504	-0.179560127	-0.456614336	-0.354434536	-0.53386585	-0.514116878	Secondary education gross enrollment rate, %	2
Europe	g41983	0.297433562	-0.010432458	-0.133492662	-0.093558959	0.051395503	-0.055418199	0.130884746	0.115906944	Mean years of schooling	2
Europe	t1744	0.305221253	0.078130984	0.16380348	0.420505526	0.432495451	0.308365706	0.472152314	0.515539508	Fixed telephone subscriptions (per 100 people)	2
Europe	g594	-0.074358609	-0.491437326	-0.433854908	-0.394025605	0.001754101	-0.432784374	-0.401028559	-0.272816811	Internet bandwidth	2
Europe	t28113	-0.345361741	-0.031186737	0.03009082	0.018711019	0.015677275	0.018493188	-0.09136667	-0.095753995	Self-employed, total (% of total employment)	2
Europe	t40319	-0.449516867	0.042565805	-0.01221175	-0.214476262	-0.396496069	-0.34740337	-0.486573011	-0.41234363	School life expectancy	2
Europe	t40622	-0.288214338	-0.377913978	-0.331053356	-0.400218884	-0.244188972	-0.350826313	-0.488864576	-0.430361737	Creative outputs	2
Europe	t40409	0.532442396	0.094779469	0.108125856	0.310916557	0.509485433	0.29555653	0.504842688	0.530235868	Environmental performance	2
Europe	t810	-0.498685245	-0.058652952	-0.135791662	-0.381989277	-0.437867385	-0.363298135	-0.612649086	-0.63000657	Agriculture, value added (% of GDP)	2
Europe	g41263	-0.50329153	-0.136017946	-0.22507933	-0.501696028	-0.610975197	-0.443945944	-0.619652041	-0.604508649	A. Health	2
Europe	t40723	-0.447407021	-0.142270862	-0.136025389	-0.348106809	-0.418837372	-0.339042408	-0.606587878	-0.600087556	Innovation Output Sub-Index	2
Europe	g41700	0.20974157	0.29245335	0.374849522	0.402867472	0.282033414	0.309637174	0.362591669	0.18038529	GCI 4.0: Pupil-to-teacher ratio in primary education	2
Europe	g41275	-0.386598963	-0.210100126	-0.231863442	-0.342597658	-0.28569915	-0.316135034	-0.444797024	-0.368242506	B. Primary education	2
Europe	g41939	0.590390979	0.113532714	0.170903039	0.439751411	0.513968715	0.385611549	0.552041494	0.542715499	Health equality	2
Europe	t1621	-0.439936891	-0.243574481	-0.281792717	-0.477871148	-0.480663885	-0.444817927	-0.604481793	-0.530289237	Mortality rate, adult, male (per 1,000 male adults)	2
Europe	g41274	0.420268717	0.194123762	0.182405077	0.320494584	0.326591622	0.302237786	0.470182733	0.419128915	B. Primary education	2
Europe	t40696	0.36117448	0.221492668	0.224872791	0.298845544	0.152779566	0.361895382	0.470865022	0.384240767	Country-code top-level domains (ccTLDs)	2
Europe	t28141	0.203248739	0.045989606	-0.027920733	-0.014015113	0.100049446	0.090500975	0.144859333	0.188567702	Fertility rate, total (births per woman)	2
Europe	t760	#HI�NYZIK	#HI�NYZIK	#HI�NYZIK	#HI�NYZIK	#HI�NYZIK	#HI�NYZIK	#HI�NYZIK	#HI�NYZIK	Access to electricity (% of population)	2
Europe	t40544	-0.492240472	0.055926453	0.028125855	-0.273597815	-0.522972296	-0.257196018	-0.600820802	-0.647129646	Knowledge and technology outputs	2
Europe	t1249	-0.090960787	0.146454412	0.146446399	0.17782777	0.275751642	0.112809479	0.206947421	0.145755561	Access to electricity, urban (% of urban population)	2
Europe	g631	0.615158464	0.041801171	0.098150782	0.331217858	0.451352034	0.351917711	0.613743298	0.612387835	Global Competitiveness Index	3
Europe	t3367	0.40897235	0.316135034	0.345004924	0.439325966	0.214986966	0.461782569	0.570193675	0.512913113	Laws relating to ICTs, 1-7 (best)	3
Europe	t3495	0.565695732	0.123105543	0.166429587	0.337564285	0.36879967	0.359796466	0.608709924	0.581089958	9th pillar: Economic impacts	3
Europe	t3463	0.474557082	0.235377798	0.313053945	0.434730277	0.296114123	0.441100838	0.56778641	0.496279276	Impact of ICTs on access to basic services, 1-7 (best)	3
Europe	t3490	-0.573153527	-0.103080374	-0.151110625	-0.321151111	-0.397303806	-0.362750999	-0.579166211	-0.550010947	7th pillar: Business usage	3
Europe	t3383	0.557470222	0.12934289	0.193784878	0.372797899	0.354657233	0.416151448	0.629718788	0.578682429	Availability of latest technologies, 1-7 (best)	3
Europe	g41473	-0.561308793	-0.137112218	-0.193784878	-0.373016741	-0.377789436	-0.399846803	-0.590983696	-0.573429638	GCI 4.0: Enabling environment component	3
Europe	t3497	0.513491162	0.111396838	0.157894737	0.284823285	0.260483953	0.365924386	0.513732356	0.495184945	10th pillar: Social impacts	3
Europe	g41621	0.485743776	0.240520874	0.285260969	0.459240617	0.384367314	0.476992943	0.657074078	0.606478445	GCI 4.0: Pillar 1: Institutions	3
Europe	t3446	-0.427287819	-0.036876949	-0.093992778	-0.164897691	-0.207970563	-0.200579964	-0.340190393	-0.313744804	Business-to-consumer Internet use, 1-7 (best)	3
Europe	t750	0.558237936	0.112709964	0.182186235	0.387898019	0.419887853	0.453356678	0.662763979	0.630772602	Property rights score	3
Europe	t40645	-0.496655796	-0.133625171	-0.1859269	-0.399649816	-0.371032897	-0.451108072	-0.66316481	-0.648790631	ICTs and business model creation	3
Europe	g41604	-0.677014298	0.051211906	-0.004267425	-0.30889594	-0.58159401	-0.333752805	-0.665827771	-0.698511714	GCI 4.0: Pillar 12: Innovation capability	3
Europe	t40649	-0.508365118	-0.092918902	-0.107797539	-0.273597815	-0.255756973	-0.361168876	-0.543912456	-0.504679035	ICTs and organizational model creation	3
Europe	t3475	0.452512716	0.200579964	0.233395339	0.343035343	0.306309833	0.400393938	0.561877667	0.491573651	2nd pillar: Business and innovation environment	3
Europe	t3459	0.494078959	0.145538108	0.198818251	0.318525003	0.218056642	0.390654922	0.543494912	0.489603855	Impact of ICTs on new organizational models, 1-7 (best)	3
Europe	t3443	0.457667369	0.176834273	0.239522924	0.326184484	0.194814808	0.380915906	0.517671518	0.43466842	ICT use for business-to-business transactions, 1-7 (best)	3
Europe	t3465	0.246984643	0.300268097	0.294890032	0.233395339	-0.013703912	0.32510806	0.324652588	0.225103963	Internet access in schools, 1-7 (best)	3
Europe	t3456	-0.510639652	-0.146851234	-0.232738812	-0.411095306	-0.318040381	-0.488045085	-0.672393041	-0.614138765	Impact of ICTs on business models, 1-7 (best)	3
Europe	t712	-0.615487485	-0.040269191	-0.132071343	-0.363168837	-0.507592887	-0.412321498	-0.624028887	-0.606040713	Local supplier quality, 1-7 (best)	3
Europe	g571	0.228888521	0.320840401	0.293139293	0.257905679	0.077728587	0.331126553	0.323996061	0.222805867	Internet access in schools	3
Europe	g41622	0.569863323	0.129890026	0.246307036	0.46514936	0.333279131	0.513213329	0.67983368	0.644232878	GCI 4.0: 1.F Property rights	3
Europe	g41264	0.737554051	-0.146851234	-0.03578072	0.313491629	0.603301006	0.367018658	0.641973958	0.676296787	A. Transport infrastructure	3
Europe	t554	-0.702222779	0.059641059	-0.060841495	-0.367565794	-0.541608221	-0.397461151	-0.669256444	-0.687168264	Value chain breadth, 1-7 (best)	3
Europe	g41605	-0.508336509	-0.158012803	-0.193347193	-0.432760696	-0.446857151	-0.450839854	-0.66101324	-0.625410378	GCI 4.0: Interaction and diversity	3
Europe	g41701	0.670762911	-0.111506265	-0.053725791	0.273443484	0.565916735	0.313946491	0.654010286	0.711862556	GCI 4.0: Markets component	3
Europe	g746	-0.616803566	-0.054932429	-0.111719006	-0.339752708	-0.487749623	-0.389998359	-0.652040705	-0.632961264	12th pillar Innovation	3
Europe	g544	-0.592017363	-0.102752093	-0.160739687	-0.402560455	-0.412652187	-0.425890464	-0.592953277	-0.576165466	Quality of air transport infrastructure	3
Europe	g535	0.601229934	0.10056355	0.178028231	0.342378816	0.478430963	0.378617936	0.581792319	0.556029769	Quality of overall infrastructure	3
Europe	t42553	0.503867465	-0.090063471	0.005252503	0.112053401	0.072031701	0.206500328	0.356732506	0.344952121	Ease of doing business	3
Europe	g40982	-0.549288403	-0.085472112	-0.128971076	-0.303935514	-0.370428222	-0.325647561	-0.550972025	-0.54167161	Country credit rating, 0-100 (best)*	3
Europe	g41594	-0.505484999	-0.099906987	-0.142794616	-0.374986322	-0.422957529	-0.435738907	-0.632344896	-0.600678489	GCI 4.0: Pillar 11: Business dynamism	3
Europe	g41515	-0.562186181	-0.084477759	-0.155487471	-0.35966736	-0.365839625	-0.385511846	-0.532115111	-0.516524407	GCI 4.0: Efficiency of air transport services	3
Europe	t3491	0.52544557	0.080319527	0.150891782	0.346755663	0.318698169	0.38649669	0.585293796	0.588312545	8th pillar: Government usage	3
Europe	g41578	-0.512504101	-0.130218307	-0.139511982	-0.397089397	-0.436332547	-0.432018384	-0.658605974	-0.655176191	GCI 4.0: Pillar 9: Financial system	3
Europe	t716	-0.680890123	0.017728168	-0.073644471	-0.335503639	-0.546212987	-0.373166995	-0.656234613	-0.647222983	Control of international distribution, 1-7 (best)	3
Europe	g600	-0.658405832	0.028343182	-0.081194945	-0.370520327	-0.524395166	-0.413219523	-0.716747826	-0.735430918	Quality of scientific research institutions	3
Europe	g41265	-0.633254586	0.246648794	0.081518766	-0.266878214	-0.599902436	-0.293374187	-0.613305613	-0.671810028	A. Transport infrastructure	3
Europe	g584	-0.538167692	-0.089620835	-0.113688587	-0.310208994	-0.506606206	-0.344476665	-0.574789364	-0.561391993	Capacity for innovation	3
Europe	t714	-0.609236097	-0.10209553	-0.163584637	-0.408031513	-0.550020198	-0.460031735	-0.697341066	-0.660538415	Nature of competitive advantage, 1-7 (best)	3
Europe	g43050	0.631609484	-0.106472616	-0.037531459	0.264908633	0.609330727	0.37500684	0.70806434	0.700700376	GCI 4.0: Border clearance efficiency	3
Europe	t40501	-0.559639473	0.009192383	-0.071237074	-0.422169941	-0.578281895	-0.442492887	-0.726267988	-0.723173736	State of cluster development	3
Europe	g41500	-0.453068787	0.173777391	0.049397614	-0.112157776	-0.070617315	-0.304069358	-0.399562078	-0.375506771	GCI 4.0: Quality of land administration	3
Europe	g28907	-0.610002749	0.046940231	-0.027965197	-0.333060007	-0.51274588	-0.40612074	-0.703406943	-0.710613087	Group Grievance	3
Europe	g41556	-0.546612549	-0.145647535	-0.185031185	-0.404748878	-0.487749623	-0.402910763	-0.640442061	-0.619500989	GCI 4.0: 7.A Domestic competition	3
Europe	t3452	-0.64882189	0.251929296	0.133756575	-0.142841514	-0.404891667	-0.219637685	-0.483690919	-0.53229339	Government Online Service Index, 0-1 (best)	3
Europe	g602	-0.577759813	-0.041691744	-0.071889703	-0.311303206	-0.526120576	-0.357826777	-0.605646132	-0.602538852	Company spending on Research & Development	3
Europe	g41547	-0.364773944	-0.234830662	-0.229456177	-0.270379691	-0.124979674	-0.310991958	-0.404748878	-0.336944629	GCI 4.0: Digital skills among population	3
Europe	g41518	-0.546831896	0.060622641	0.051537367	-0.179560127	-0.331963556	-0.335613066	-0.460553671	-0.431385426	GCI 4.0: Efficiency of seaport services	3
Europe	g421	-0.509516879	0.050344752	0.008317374	-0.098604652	-0.312993903	-0.064080114	-0.298112179	-0.349641548	Getting electricity: Cost	3
Europe	t627	0.496820796	0.176724846	0.249151986	0.410876464	0.534781448	0.410351809	0.599080862	0.537754435	Degree of customer orientation, 1-7 (best)	3
Europe	t3435	0.322439987	0.248071347	0.312835102	0.379800853	0.117195852	0.479619194	0.478498742	0.379732985	Use of virtual social networks, 1-7 (best)	3
Europe	g42576	0.282130809	-0.092918624	-0.022957125	0.070698809	0.000228868	0.124215124	0.276056578	0.28888022	Registering property: Reliability of infrastructure index	3
Europe	g608	-0.657602095	0.10515949	0.031622716	-0.17518328	-0.528642096	-0.172566614	-0.487908962	-0.482052969	Availability of scientists and engineers	3
Europe	g41260	0.478834347	0.107019752	0.122223438	0.237772185	0.186373198	0.241177436	0.423569318	0.432808057	A. Efficiency	3
Europe	t40282	-0.477928271	-0.204202232	-0.248180774	-0.383323303	-0.363721715	-0.384548041	-0.594079992	-0.534391246	Regulatory quality	4
Europe	t40264	0.403049983	0.331892543	0.365576102	0.454644928	0.345996361	0.429282706	0.589232958	0.494747212	Political environment	4
Europe	t40262	0.504168918	0.203643924	0.234051866	0.402122771	0.390506666	0.441429119	0.645694277	0.585576716	Institutions	4
Europe	t751	0.50524176	0.194666578	0.24869964	0.410447491	0.38336648	0.435658873	0.635273718	0.58293646	Freedom from corruption score	4
Europe	g27882	0.551054469	0.09582461	0.157142857	0.403448276	0.306040508	0.517241379	0.68226601	0.613376036	Government officials in the police and the military do not use public office for private gain	4
Europe	g27938	0.53127683	0.100751325	0.107881773	0.375369458	0.357911781	0.501970443	0.697536946	0.62766351	Due process of law and the rights of the accused	4
Europe	g27914	0.519410246	0.126370244	0.110837438	0.297044335	0.280104872	0.386699507	0.581773399	0.523956156	Government regulations are applied and enforced without improper influence	4
Europe	g27897	0.451671832	0.199778299	0.206896552	0.400492611	0.267507563	0.541871921	0.681773399	0.600812913	The right to life and security of the person is effectively guaranteed	4
Europe	g41854	0.499078694	0.178242021	0.128344622	0.357557791	0.419196109	0.441276841	0.643751547	0.611408657	Corruption	4
Europe	t40280	0.470279817	0.264704274	0.289200131	0.408469198	0.343255579	0.422388795	0.607834555	0.556686368	Regulatory environment	4
Europe	g28811	-0.497935602	-0.174215797	-0.247076141	-0.399520362	-0.244522313	-0.538914859	-0.628571375	-0.550760894	Trading across borders : Time to import	4
Europe	g40985	-0.365527478	-0.198472216	-0.314486813	-0.516885407	-0.293086172	-0.550997262	-0.638816718	-0.505928809	Civil Liberties	4
Europe	g27902	0.464032857	0.137209017	0.144827586	0.406896552	0.348525551	0.544827586	0.685221675	0.599581234	Freedom from arbitrary interference with privacy is effectively guaranteed	4
Europe	g28905	-0.482175315	-0.221363886	-0.277415866	-0.445662944	-0.399681538	-0.399649778	-0.601853228	-0.562456178	Uneven Development	4
Europe	g41872	0.441466781	0.038811216	0.053017571	0.211611917	0.295803699	0.350954927	0.448128342	0.430623477	Election government intimidation	4
Europe	g41873	0.354993381	0.275366748	0.236228895	0.413476967	0.296515693	0.395446559	0.477194592	0.432490259	Election other voting irregularities	4
Europe	t1906	0.217548499	-0.138844308	0.014550506	0.083968545	-0.024603609	-0.007124107	0.141261163	0.232077769	Tariff rate, applied, simple mean, all products (%)	5
Europe	t1916	-0.086863153	-0.411928157	-0.325256766	-0.277872846	-0.320522832	-0.104082094	-0.158736133	-0.043835768	Tariff rate, most favored nation, weighted mean, manufactured products (%)	5
Europe	g41565	-0.29393923	0.156194329	0.122613138	0.04352501	-0.168584447	-0.1542701	-0.227710114	-0.215658176	GCI 4.0: Trade tariffs	5
Europe	t1913	0.095685192	-0.192594184	-0.067014401	-0.007784501	-0.139741171	0.050940992	0.09679858	0.202084584	Tariff rate, most favored nation, simple mean, manufactured products (%)	5
Europe	t1915	-0.153453406	0.07867596	0.052447531	-0.038047197	-0.127510691	-0.11960565	-0.103227655	-0.063823782	Tariff rate, most favored nation, weighted mean, all products (%)	5
Europe	t757	-0.0306945	0.308407011	0.401653794	0.363690297	0.014770802	0.291132675	0.191589113	0.034740401	Trade freedom score	5
Europe	t3073	0.159640326	-0.318498856	-0.106072366	-0.006400919	0.016428053	0.085307528	0.041932549	0.121371814	Effectively applied import tariff rates on non-agricultural and non-fuel products	5
Europe	t1900	0.241954375	-0.20327887	-0.070576048	0.02877201	-0.042062703	0.045276518	0.184648605	0.277601003	Share of tariff lines with international peaks, manufactured products (%)	5
Asia	t40446	-0.431892983	0.248391248	0.15984556	0.11994852	-0.646392289	0.144953661	0.037332648	0.00823946	Trade, competition, & market scale	1
Asia	t2015	0.570971164	-0.270033191	-0.135135135	-0.075154101	0.748190372	-0.063693523	0.046613696	0.088606863	Scientific and technical journal articles	1
Asia	t24649	0.624948285	-0.438122333	-0.312233286	-0.214556662	0.709486776	-0.225121615	-0.082789719	-0.025265411	Travel and Tourism direct contribution to GDP	1
Asia	t24684	0.641793891	-0.258890469	-0.152916074	-0.04646752	0.719459482	-0.034752704	0.089550484	0.141747257	Outbound Travel & Tourism Expenditure	1
Asia	t2372	0.72552132	-0.421181447	-0.374457673	-0.317721662	0.624095378	-0.263327783	-0.207011698	-0.199443528	Index Of Export Market Penetration	1
Asia	t3274	0.628744478	-0.500474158	-0.361308677	-0.287102892	0.630892358	-0.274107509	-0.141027186	-0.085641439	Merchandise: Trade matrix by product groups, imports	1
Asia	t24660	0.485604038	-0.232293353	-0.12824776	-0.090520852	0.662191233	-0.070097343	0.064755462	0.093963318	Government spending on travel and Tourism service	1
Asia	t24674	0.525060954	-0.292555714	-0.225225225	-0.166666667	0.613915014	-0.225951884	-0.113984126	-0.081252612	Capital investment in Travel and Tourism	1
Asia	t1116	0.480811579	-0.43314367	-0.310810811	-0.241583689	0.634691484	-0.237694265	-0.096311249	-0.03463615	Services, etc., value added (current US$)	1
Asia	t24640	0.646657764	-0.393077288	-0.27027027	-0.142247511	0.667696391	-0.154430107	-0.036294633	0.022418604	Business Tourism Spending	1
Asia	t28577	0.633901898	-0.298942729	-0.261101877	-0.155592679	0.694392316	-0.067698475	-0.019596927	-0.005121924	Number of export partners	1
Asia	t2711	0.474642765	-0.146514936	-0.04931247	-0.013039355	0.679806105	-0.066658771	0.035345754	0.04709093	Foreign Direct Investment: Inward stock	1
Asia	t24655	0.559582585	-0.488857278	-0.320531057	-0.209103841	0.685029903	-0.228324082	-0.069149579	0.004863295	Domestic Tourism Spending	1
Asia	g546	-0.627320905	0.293029872	0.191322902	0.100758653	-0.675532088	0.070098459	-0.049223114	-0.084811121	Available airline seat	1
Asia	t2009	0.561216143	-0.366023166	-0.297297297	-0.254054054	0.525977276	-0.251770818	-0.146168736	-0.129435283	High-technology exports (current US$)	1
Asia	t24701	0.680230346	-0.280938834	-0.202228544	-0.147700332	0.642764626	-0.090499364	-0.012691261	-0.027519133	Visitor Exports (Foreign spending)	1
Asia	t2374	0.653598267	-0.261401557	-0.199555061	-0.148387097	0.65277572	-0.110616526	-0.078566667	-0.09548187	No. Of Imported HS6 Digit Products	1
Asia	t40576	-0.6165541	0.299266317	0.186124342	0.126914662	-0.7141389	0.097721129	-0.013647483	-0.053434624	Citable documents H index	1
Asia	t2373	0.611272544	-0.179977753	-0.12836485	-0.082536151	0.695788937	-0.07812153	-0.024705099	-0.043845987	No. Of Exported HS6 Digit Products	1
Asia	g41660	0.585918675	-0.200331911	-0.124229493	-0.040066382	0.636828492	-0.024433642	0.058593297	0.071526022	GCI 4.0: Air transport	1
Asia	t1841	0.587455096	-0.247104247	-0.203861004	-0.143114543	0.562847252	-0.118094036	0.003992274	-0.005409236	International tourism, number of arrivals	1
Asia	t40346	-0.489017836	0.061655297	-0.020337238	-0.047496461	-0.674378595	-0.065404919	-0.131582337	-0.116654866	Research and development (R&D)	1
Asia	g41612	-0.497894448	-0.005215742	-0.103129445	-0.155523945	-0.653805836	-0.251097186	-0.291661776	-0.277563667	GCI 4.0: Research	1
Asia	t3001	-0.63704865	0.35182551	0.268610716	0.262683736	-0.570699956	0.077333663	0.004744397	0.045074442	Merchandise: Concentration and diversification indices of exports by country	1
Asia	t3273	0.562785623	-0.524419156	-0.489331437	-0.471787577	0.447940697	-0.474083822	-0.351441172	-0.340667886	Merchandise: Trade matrix by product groups, exports	1
Asia	t2999	-0.451272452	0.013750593	-0.062351826	-0.121858701	-0.587796022	-0.147906561	-0.215039772	-0.18990574	Merchandise: Concentration and diversification indices of imports by country	1
Asia	g28911	-0.149226809	-0.556914831	-0.487767255	-0.531161544	-0.125556276	-0.559399567	-0.481059146	-0.384446886	Public Services	2
Asia	t40371	-0.17775293	-0.538095238	-0.524929972	-0.563305322	-0.218794044	-0.625665477	-0.574950989	-0.476497402	ICT access	2
Asia	t24718	-0.294594458	-0.257009704	-0.290167317	-0.320268929	-0.284490315	-0.418686543	-0.423885719	-0.323291118	Country rank and value in the UNCTAD B2C E-commerce Index	2
Asia	t3480	-0.241983308	-0.385585586	-0.409009009	-0.491119691	-0.296907463	-0.459369059	-0.448293718	-0.409427625	3rd pillar: Infrastructure	2
Asia	t3408	-0.305086992	-0.351608752	-0.331788932	-0.396138996	-0.239948653	-0.466838474	-0.400643998	-0.337819648	Secure Internet servers/million pop.	2
Asia	t1742	0.318642956	0.1628734	0.280464675	0.298482693	0.320551254	0.246115569	0.293796754	0.238182839	Fixed broadband subscriptions (per 100 people)	2
Asia	g41671	0.045649112	0.560908737	0.563165676	0.574094012	0.126048439	0.592025376	0.50098112	0.410614943	GCI 4.0: Exposure to unsafe drinking water	2
Asia	g41696	0.159202847	0.44476055	0.480559507	0.545756283	0.245281071	0.542165912	0.493061408	0.389300836	GCI 4.0: 6.B Future workforce	2
Asia	t3477	0.199227343	0.381209781	0.405405405	0.447619048	0.250773404	0.396007809	0.362524222	0.299826207	B. Readiness subindex	2
Asia	g41273	-0.288510674	-0.365339023	-0.367472736	-0.431721195	-0.270450281	-0.439449727	-0.430672594	-0.365577446	B. Electricity and telephony infrastructure	2
Asia	g733	0.319354742	0.268610716	0.332147937	0.373162636	0.571293569	0.359743866	0.368520999	0.30081259	5th pillar Higher education and training	2
Asia	t2073	0.109615075	0.512802276	0.5056899	0.555476529	0.308560263	0.567073994	0.54501255	0.491904499	GDP per person employed (constant 2011 PPP $)	2
Asia	t40366	-0.390892813	-0.16281614	-0.234506726	-0.314177232	-0.426252011	-0.322111367	-0.333183141	-0.276940913	Infrastructure	2
Asia	t40369	0.336059885	0.209266409	0.273359073	0.338223938	0.365721953	0.301235849	0.299948517	0.238429365	Information and communication technologies (ICTs)	2
Asia	g41754	0.42436836	0.203188904	0.208523502	0.253215577	0.438350141	0.34695456	0.299626399	0.225860063	GCI 4.0: International co-inventions	2
Asia	g41505	-0.359807925	-0.257705073	-0.318397345	-0.400189663	-0.397958446	-0.427114296	-0.426877077	-0.375422653	GCI 4.0: Pillar 2: Infrastructure	2
Asia	t3483	0.245331667	0.314543115	0.309137709	0.349034749	0.342010593	0.38583395	0.289504245	0.189967206	5th pillar: Skills	2
Asia	t28606	0.145688162	0.478372434	0.509164223	0.553152493	0.278314319	0.618418899	0.611080793	0.558297688	GNI per capita (constant 2010 US$)	2
Asia	g731	0.381873297	0.307491702	0.331199621	0.391417734	0.283391053	0.472897723	0.383465848	0.273293457	4th pillar Health and primary education	2
Asia	g41531	-0.250311481	-0.42745377	-0.434566145	-0.514224751	-0.245755962	-0.542877571	-0.51702061	-0.464385367	GCI 4.0: Internet users	2
Asia	t40700	0.187719069	0.404595141	0.390585614	0.432053814	0.299116607	0.482343049	0.43161435	0.399831828	Wikipedia monthly edits	2
Asia	g41526	-0.390177469	-0.250592698	-0.255097202	-0.313181603	-0.216194013	-0.295575903	-0.284663791	-0.206512113	GCI 4.0: Pillar 3: ICT adoption	2
Asia	t3458	-0.367512587	-0.145468594	-0.202883632	-0.249485075	-0.401005627	-0.287775366	-0.256344216	-0.191046718	ICT PCT patents, applications/million pop.	2
Asia	g41520	-0.340314495	-0.31159593	-0.349537596	-0.352620356	-0.359696305	-0.34250803	-0.280816247	-0.162543764	GCI 4.0: Electricity infrastructure	2
Asia	t40692	0.275648966	0.22985843	0.210810811	0.178893179	0.305799223	0.289649855	0.247940276	0.212938537	Online creativity	2
Asia	t40348	-0.322618051	-0.213076923	-0.320769231	-0.249230769	-0.192915031	-0.361992698	-0.37891903	-0.282746687	Researchers	2
Asia	t1620	-0.371433766	-0.3895211	-0.452821242	-0.511379801	-0.324587826	-0.550112776	-0.540861203	-0.478026316	Mortality rate, adult, female (per 1,000 female adults)	2
Asia	t40304	0.352032068	0.199227799	0.254311454	0.281081081	0.408247762	0.300205983	0.335478899	0.261860329	Human capital and research	2
Asia	g547	0.310338784	0.272641062	0.275723092	0.344476055	0.306304532	0.346222336	0.360218306	0.319316834	Quality of electricity supply	2
Asia	g28910	-0.143041323	-0.383252997	-0.367665228	-0.391626592	-0.132580673	-0.35281987	-0.363905916	-0.314038943	Legitimacy of the State	2
Asia	g41540	-0.028115555	-0.403271693	-0.423660503	-0.421763869	-0.168586215	-0.44929435	-0.363895213	-0.270090799	GCI 4.0: Mean years of schooling	2
Asia	g41765	0.401174618	0.224882936	0.307391382	0.356232589	0.459899586	0.405136171	0.417946801	0.359845852	GCI 4.0: Trademark applications	2
Asia	t40695	0.3344607	0.269046078	0.237505198	0.25007412	0.353067195	0.395147434	0.385655828	0.324928829	Generic top-level domains (gTLDs)	2
Asia	t2710	0.01838781	0.553579896	0.49122807	0.498340446	0.055562217	0.465662518	0.388566075	0.293458339	Foreign Direct Investment: Inward stock	2
Asia	g41551	-0.118037878	-0.412517781	-0.420578473	-0.47676624	-0.184969946	-0.519036979	-0.443363855	-0.3603583	GCI 4.0: Skills of future workforce	2
Asia	t3405	0.155183548	0.378635779	0.332303732	0.378635779	0.067783561	0.336767617	0.298132708	0.245605059	Int'l Internet bandwidth, kb/s per user	2
Asia	g41521	-0.128237333	-0.443633837	-0.474125002	-0.416166591	-0.200202273	-0.464572704	-0.415657043	-0.295087365	GCI 4.0: Electrification rate	2
Asia	t3420	0.010882866	-0.485874253	-0.556535171	-0.589613232	-0.149816466	-0.464872253	-0.425333319	-0.363279313	Secondary education gross enrollment rate, %	2
Asia	g41983	0.0268489	0.348099823	0.347453278	0.290945246	0.075678571	0.29165022	0.16394003	0.056224572	Mean years of schooling	2
Asia	t1744	0.094548934	0.438359412	0.461356093	0.460170697	0.240413441	0.498398854	0.473965212	0.387640199	Fixed telephone subscriptions (per 100 people)	2
Asia	g594	-0.050774082	-0.408961593	-0.338311996	-0.363916548	0.04950736	-0.297117832	-0.249199427	-0.197497225	Internet bandwidth	2
Asia	t28113	-0.018743703	-0.547889995	-0.523707918	-0.606922712	-0.124302653	-0.609299123	-0.539793714	-0.467588024	Self-employed, total (% of total employment)	2
Asia	t40319	-0.16176064	-0.293837535	-0.307843137	-0.335014006	-0.212017258	-0.285734296	-0.307304434	-0.198347109	School life expectancy	2
Asia	t40622	-0.463064502	-0.051737452	-0.108108108	-0.106048906	-0.41752612	-0.139289397	-0.190782705	-0.135564861	Creative outputs	2
Asia	t40409	0.108169065	0.442742218	0.418796288	0.415706491	0.194843791	0.47118666	0.34485867	0.280231809	Environmental performance	2
Asia	t810	-0.091583158	-0.382882883	-0.441678521	-0.4943101	-0.236020701	-0.50456657	-0.506701548	-0.459996539	Agriculture, value added (% of GDP)	2
Asia	g41263	-0.380650233	-0.331693439	-0.372117836	-0.407800368	-0.364856442	-0.438645457	-0.381827941	-0.285705863	A. Health	2
Asia	t40723	-0.560958527	0.104761905	0.046589447	0.037065637	-0.452319963	-0.005664264	-0.048403709	-0.003218539	Innovation Output Sub-Index	2
Asia	g41700	0.082453455	0.460909253	0.453559363	0.489241895	0.084179374	0.553941126	0.472451286	0.371293066	GCI 4.0: Pupil-to-teacher ratio in primary education	2
Asia	g41275	-0.345690832	-0.148885728	-0.155998103	-0.200806069	-0.277217474	-0.266990914	-0.175661281	-0.075440381	B. Primary education	2
Asia	g41939	0.240725429	0.424399584	0.35914702	0.416920041	0.085415478	0.495129172	0.418866118	0.336688885	Health equality	2
Asia	t1621	-0.282579122	-0.382882883	-0.43598862	-0.499762921	-0.360442077	-0.559245739	-0.559720179	-0.545400745	Mortality rate, adult, male (per 1,000 male adults)	2
Asia	g41274	0.456278266	0.087001287	0.011325611	0.045045045	0.288660033	0.169349681	0.08126209	-0.024341561	B. Primary education	2
Asia	t40696	0.266484563	0.158010502	0.182940784	0.152193436	0.197431782	0.208053774	0.209479206	0.141601379	Country-code top-level domains (ccTLDs)	2
Asia	t28141	-0.541432037	-0.000948317	0.004267425	-0.02038881	-0.393209539	-0.127149827	-0.125963728	-0.079710592	Fertility rate, total (births per woman)	2
Asia	t760	0.217898542	0.52983657	0.545681631	0.54484768	0.258715168	0.547326548	0.511028179	0.407024825	Access to electricity (% of population)	2
Asia	t40544	-0.557903039	0.144539546	0.067443208	0.042345067	-0.434886594	-0.002188606	-0.051239138	-0.030771213	Knowledge and technology outputs	2
Asia	t1249	0.306859293	0.390304407	0.388257631	0.422423043	0.216189537	0.368480669	0.318068606	0.270823369	Access to electricity, urban (% of urban population)	2
Asia	g631	0.502165165	0.028212423	0.087719298	0.158368895	0.488306411	0.198552994	0.235559287	0.193820099	Global Competitiveness Index	3
Asia	t3367	0.264520338	0.183011583	0.224453024	0.296010296	0.322165216	0.28628467	0.262846159	0.209028322	Laws relating to ICTs, 1-7 (best)	3
Asia	t3495	0.348229306	0.151866152	0.224453024	0.277734878	0.496649897	0.27224732	0.244687752	0.187777753	9th pillar: Economic impacts	3
Asia	t3463	0.31139736	0.201029601	0.229086229	0.303732304	0.311211599	0.325692276	0.300193237	0.235301753	Impact of ICTs on access to basic services, 1-7 (best)	3
Asia	t3490	-0.38158411	-0.025225225	-0.045045045	-0.102702703	-0.46791276	-0.107791394	-0.079716694	-0.029493214	7th pillar: Business usage	3
Asia	t3383	0.250740554	0.275418275	0.280823681	0.375546976	0.379768357	0.411204206	0.375402525	0.350054824	Availability of latest technologies, 1-7 (best)	3
Asia	g41473	-0.392905983	-0.191085823	-0.214793741	-0.282361309	-0.31770191	-0.310757972	-0.301031959	-0.232370609	GCI 4.0: Enabling environment component	3
Asia	t3497	0.345524862	0.161132561	0.201029601	0.284942085	0.29832499	0.243399922	0.222021939	0.158413331	10th pillar: Social impacts	3
Asia	g41621	0.282697753	0.2266477	0.243954481	0.313655761	0.316277238	0.383940288	0.350729513	0.288595044	GCI 4.0: Pillar 1: Institutions	3
Asia	t3446	-0.454217737	0.062805663	0.023680824	-0.015958816	-0.403866315	-0.041210569	-0.034771417	0.020735403	Business-to-consumer Internet use, 1-7 (best)	3
Asia	t750	0.19504098	0.324699189	0.311777607	0.364293759	0.212466841	0.439416467	0.362315454	0.27728356	Property rights score	3
Asia	t40645	-0.518065487	0.092921493	0.050965251	-0.034234234	-0.561469538	-0.039907313	-0.09294542	-0.082780822	ICTs and business model creation	3
Asia	g41604	-0.517824461	-0.045519203	-0.131578947	-0.201517307	-0.639559114	-0.247894718	-0.265923425	-0.239843477	GCI 4.0: Pillar 12: Innovation capability	3
Asia	t40649	-0.54833535	0.168082368	0.132818533	0.039124839	-0.454381821	0.048918642	-0.007981463	-0.035790153	ICTs and organizational model creation	3
Asia	t3475	0.189826182	0.452767053	0.407464607	0.451737452	0.291495087	0.512942798	0.44880885	0.373752428	2nd pillar: Business and innovation environment	3
Asia	t3459	0.445331709	-0.04041184	0.003603604	0.092149292	0.414691066	0.094140393	0.091307166	0.049327078	Impact of ICTs on new organizational models, 1-7 (best)	3
Asia	t3443	0.316291115	0.065122265	0.066666667	0.122265122	0.256056914	0.130714773	0.120927263	0.061047089	ICT use for business-to-business transactions, 1-7 (best)	3
Asia	t3465	0.298776623	0.212097812	0.201801802	0.218018018	0.304123964	0.223696118	0.179137191	0.085903814	Internet access in schools, 1-7 (best)	3
Asia	t3456	-0.452028426	-0.054568855	-0.085456885	-0.171943372	-0.457216874	-0.147842915	-0.162781747	-0.132526274	Impact of ICTs on business models, 1-7 (best)	3
Asia	t712	-0.314253608	-0.163347558	-0.245851114	-0.312707444	-0.62566856	-0.386075267	-0.377772573	-0.34398916	Local supplier quality, 1-7 (best)	3
Asia	g571	0.281511443	0.20056899	0.206021811	0.213134187	0.396415051	0.224884395	0.202111292	0.129173861	Internet access in schools	3
Asia	g41622	0.268224767	0.314366999	0.348032243	0.398530109	0.375876026	0.418692993	0.389989394	0.332957784	GCI 4.0: 1.F Property rights	3
Asia	g41264	0.49942058	0.029086229	0.065122265	0.153925354	0.529381883	0.216613052	0.253187432	0.224998447	A. Transport infrastructure	3
Asia	t554	-0.530873875	0.068278805	-0.005452821	-0.095542911	-0.660810475	-0.180998727	-0.23176377	-0.237352521	Value chain breadth, 1-7 (best)	3
Asia	g41605	-0.47404961	0.014935989	-0.039592224	-0.131104789	-0.503502915	-0.156802305	-0.169612175	-0.1665382	GCI 4.0: Interaction and diversity	3
Asia	g41701	0.591375702	-0.138691323	-0.060455192	0.031531532	0.58945814	0.034515485	0.098802057	0.09691005	GCI 4.0: Markets component	3
Asia	g746	-0.452933286	-0.0056899	-0.084637269	-0.13086771	-0.630417467	-0.177796259	-0.197722725	-0.188007869	12th pillar Innovation	3
Asia	g544	-0.284358587	-0.224276908	-0.271218587	-0.298482693	-0.438917773	-0.344799017	-0.345985116	-0.294170041	Quality of air transport infrastructure	3
Asia	g535	0.276291677	0.282835467	0.319108582	0.390469417	0.399620564	0.426521247	0.441228876	0.401043914	Quality of overall infrastructure	3
Asia	t42553	0.382379171	0.113943565	0.154612288	0.175480204	0.361418192	0.226242748	0.234310135	0.147950419	Ease of doing business	3
Asia	g40982	-0.512942798	0.033719434	-0.041441441	-0.147490347	-0.454897285	-0.113329064	-0.15144884	-0.143344746	Country credit rating, 0-100 (best)*	3
Asia	g41594	-0.43964661	0.018255097	-0.067093409	-0.10170697	-0.526535116	-0.128691756	-0.117305204	-0.103315365	GCI 4.0: Pillar 11: Business dynamism	3
Asia	g41515	-0.304644494	-0.152204836	-0.198198198	-0.258890469	-0.446634748	-0.296168953	-0.290950116	-0.253484426	GCI 4.0: Efficiency of air transport services	3
Asia	t3491	0.334707088	0.098326898	0.133333333	0.247361647	0.30721675	0.195235069	0.183902163	0.145920572	8th pillar: Government usage	3
Asia	g41578	-0.689009043	0.17733523	0.158843054	0.068752963	-0.471210344	-0.050290603	-0.060728275	-0.032026577	GCI 4.0: Pillar 9: Financial system	3
Asia	t716	-0.484845034	0.017069701	-0.064485538	-0.133238502	-0.592663653	-0.203060171	-0.255485752	-0.247316345	Control of international distribution, 1-7 (best)	3
Asia	g600	-0.411649686	-0.04954955	-0.112375533	-0.142010431	-0.619613702	-0.185505904	-0.205195149	-0.204614242	Quality of scientific research institutions	3
Asia	g41265	-0.538584892	0.025367473	-0.069227122	-0.157657658	-0.515612629	-0.185031464	-0.234135968	-0.24126688	A. Transport infrastructure	3
Asia	g584	-0.411175162	0.108819346	0.062588905	0.014935989	-0.550873267	-0.030364138	-0.05408612	-0.051479757	Capacity for innovation	3
Asia	t714	-0.5003857	-0.046704599	-0.06685633	-0.107159791	-0.496616999	-0.23176377	-0.226307714	-0.193938716	Nature of competitive advantage, 1-7 (best)	3
Asia	g43050	0.473575086	0.019203414	0.082977715	0.119013751	0.41493579	0.172340203	0.222393587	0.190498825	GCI 4.0: Border clearance efficiency	3
Asia	t40501	-0.52891939	0.176330524	0.156895553	0.017246927	-0.49346	-0.001158674	-0.067074349	-0.114072361	State of cluster development	3
Asia	g41500	-0.219584576	-0.364348033	-0.384154713	-0.361382961	-0.366811377	-0.366284935	-0.326054709	-0.244303349	GCI 4.0: Quality of land administration	3
Asia	g28907	-0.333805995	-0.069427473	-0.048045357	-0.116828791	-0.24080771	-0.096539281	-0.122961915	-0.068445476	Group Grievance	3
Asia	g41556	-0.27664757	-0.174727359	-0.196301565	-0.256993836	-0.333135859	-0.283003252	-0.283952132	-0.260838677	GCI 4.0: 7.A Domestic competition	3
Asia	t3452	-0.366048477	-0.126657228	-0.170292188	-0.289226415	-0.322271128	-0.275051556	-0.266550782	-0.229084858	Government Online Service Index, 0-1 (best)	3
Asia	g602	-0.53834763	0.213134187	0.153864391	0.101469891	-0.55455367	0.085992187	0.044953157	0.031196258	Company spending on Research & Development	3
Asia	g41547	-0.227771584	-0.229492651	-0.25865339	-0.326220958	-0.403538412	-0.351797002	-0.305064696	-0.280884942	GCI 4.0: Digital skills among population	3
Asia	g41518	-0.469304369	0.016595543	-0.064959697	-0.174253201	-0.529740629	-0.175661281	-0.21836085	-0.227981782	GCI 4.0: Efficiency of seaport services	3
Asia	g421	-0.447107747	-0.026559166	-0.077306144	-0.130424476	-0.552666426	-0.170008315	-0.185431261	-0.145102937	Getting electricity: Cost	3
Asia	t627	0.360519711	0.065433855	0.041251778	0.080369844	0.525585335	0.211362865	0.172933253	0.109957914	Degree of customer orientation, 1-7 (best)	3
Asia	t3435	0.254475262	0.184298584	0.144144144	0.214671815	0.219072347	0.278171339	0.248293677	0.195376442	Use of virtual social networks, 1-7 (best)	3
Asia	g42576	0.276956802	0.244765163	0.345027514	0.345748826	0.350798027	0.33819523	0.344330018	0.283901159	Registering property: Reliability of infrastructure index	3
Asia	g608	-0.329675642	-0.133475581	-0.196775723	-0.223328592	-0.586964964	-0.301862228	-0.307318284	-0.291679085	Availability of scientists and engineers	3
Asia	g41260	0.388924743	-0.016473616	-0.064607465	0.016731017	0.389948777	0.097617535	0.071603363	0.044175425	A. Efficiency	3
Asia	t40282	-0.219617518	-0.264864865	-0.233204633	-0.274903475	-0.22719091	-0.32646757	-0.250514941	-0.160669464	Regulatory quality	4
Asia	t40264	0.33387015	0.166023166	0.103474903	0.127413127	0.107087718	0.149073125	0.096035019	0.005020921	Political environment	4
Asia	t40262	0.257229433	0.183526384	0.143371943	0.127927928	0.140464034	0.173789913	0.107878479	0.023559705	Institutions	4
Asia	t751	0.301895955	0.239192831	0.197981355	0.265796204	0.261627232	0.348960488	0.28823554	0.228474835	Freedom from corruption score	4
Asia	g27882	0.282045869	0.225217391	0.262608696	0.189565217	0.212590258	0.416884405	0.384682478	0.261153582	Government officials in the police and the military do not use public office for private gain	4
Asia	g27938	0.350381056	0.264347826	0.307826087	0.244347826	0.196036099	0.409051504	0.412532793	0.274211261	Due process of law and the rights of the accused	4
Asia	g27914	0.246790135	0.153043478	0.172173913	0.157391304	0.279678168	0.404699892	0.412532793	0.31643109	Government regulations are applied and enforced without improper influence	4
Asia	g27897	0.124047952	0.226086957	0.165217391	0.071304348	-0.071879903	0.231505745	0.177545759	0.047442901	The right to life and security of the person is effectively guaranteed	4
Asia	g41854	0.123740426	0.147742239	0.059457243	0.138733566	0.061785056	0.187739111	0.147871297	0.120855718	Corruption	4
Asia	t40280	0.095446675	0.268211068	0.198198198	0.180694981	-0.010567019	0.239186414	0.154737389	0.090119091	Regulatory environment	4
Asia	g28811	-0.432735695	-0.010678061	-0.019220509	-0.129204536	-0.307765499	-0.262717409	-0.250133566	-0.211801027	Trading across borders : Time to import	4
Asia	g40985	-0.273365975	0.231281195	0.257330761	0.223003762	-0.14495689	0.13854654	0.256082726	0.270471076	Civil Liberties	4
Asia	g27902	0.314254811	-0.149565217	-0.200869565	-0.291304348	-0.075364989	-0.068755466	-0.121845129	-0.185419043	Freedom from arbitrary interference with privacy is effectively guaranteed	4
Asia	g28905	-0.31656037	0.10288161	0.188745209	0.130084642	-0.254971593	0.039798773	0.071534585	0.047155231	Uneven Development	4
Asia	g41872	0.345618557	-0.038634908	-0.110238271	-0.1191243	0.245196698	0.081572165	0.052835052	0.043688382	Election government intimidation	4
Asia	g41873	0.413917526	-0.039407606	-0.121056046	-0.090019336	0.116763403	0.099097938	0.067010309	0.059668793	Election other voting irregularities	4
Asia	t1906	0.262252942	-0.635263835	-0.562934363	-0.52972973	0.06510258	-0.513715496	-0.441339435	-0.355850434	Tariff rate, applied, simple mean, all products (%)	5
Asia	t1916	-0.020222845	-0.518404118	-0.516602317	-0.547747748	-0.153796787	-0.566516537	-0.542562894	-0.469959549	Tariff rate, most favored nation, weighted mean, manufactured products (%)	5
Asia	g41565	0.185301674	-0.453058321	-0.362731152	-0.348506401	0.025762823	-0.38121226	-0.256671852	-0.161081821	GCI 4.0: Trade tariffs	5
Asia	t1913	0.107831131	-0.585394302	-0.541988827	-0.553580794	-0.046187608	-0.608970233	-0.547622121	-0.460269383	Tariff rate, most favored nation, simple mean, manufactured products (%)	5
Asia	t1915	0.073682877	-0.435806681	-0.452410066	-0.460389987	-0.084767724	-0.483096224	-0.4641639	-0.39438442	Tariff rate, most favored nation, weighted mean, all products (%)	5
Asia	t757	0.228437595	0.239938356	0.179953767	0.228320788	0.136242358	0.352055088	0.268667377	0.173428263	Trade freedom score	5
Asia	t3073	-0.048818205	-0.432432432	-0.343629344	-0.271814672	-0.156246191	-0.343850683	-0.277141075	-0.168845428	Effectively applied import tariff rates on non-agricultural and non-fuel products	5
Asia	t1900	0.198037897	-0.54937257	-0.516479871	-0.546147796	0.116674223	-0.512811252	-0.519781251	-0.470957064	Share of tariff lines with international peaks, manufactured products (%)	5
Americas	t40446	-0.761531606	0.304347826	0.045454545	-0.173913043	-0.650668703	-0.010872251	-0.504940711	-0.597826087	Trade, competition, & market scale	1
Americas	t2015	0.800701507	-0.246086957	-0.052173913	0.047826087	0.674793784	-0.036964558	0.402608696	0.50173913	Scientific and technical journal articles	1
Americas	t24649	0.777587574	-0.316521739	-0.049565217	0.117391304	0.669569574	-0.064361819	0.429565217	0.555652174	Travel and Tourism direct contribution to GDP	1
Americas	t24684	0.689056852	-0.426086957	-0.239130435	-0.095652174	0.631694052	-0.228745385	0.262608696	0.405217391	Outbound Travel & Tourism Expenditure	1
Americas	t2372	0.78205484	-0.442105263	-0.257142857	-0.151879699	0.703579402	-0.149680342	0.398496241	0.563909774	Index Of Export Market Penetration	1
Americas	t3274	0.696034643	-0.527826087	-0.311304348	-0.112173913	0.582499408	-0.263970435	0.231304348	0.402608696	Merchandise: Trade matrix by product groups, imports	1
Americas	t24660	0.88081375	-0.399564981	-0.073993515	0.096626825	0.723905007	-0.033521998	0.453101465	0.538846891	Government spending on travel and Tourism service	1
Americas	t24674	0.774970903	-0.272173913	-0.014782609	0.18	0.713104657	0.013046315	0.5	0.626956522	Capital investment in Travel and Tourism	1
Americas	t1116	0.792445625	-0.441558442	-0.155844156	0.015584416	0.663415511	-0.162390395	0.305194805	0.45974026	Services, etc., value added (current US$)	1
Americas	t24640	0.768865336	-0.313043478	-0.128695652	0.031304348	0.700479483	-0.12393999	0.372173913	0.505217391	Business Tourism Spending	1
Americas	t28577	0.812832272	-0.498871473	-0.310007612	-0.2340106	0.542028239	-0.130974793	0.337848102	0.490594571	Number of export partners	1
Americas	t2711	0.822943215	-0.270434783	0.013043478	0.150434783	0.694819922	0.004783649	0.487826087	0.587826087	Foreign Direct Investment: Inward stock	1
Americas	t24655	0.733976381	-0.374782609	-0.14	0.030434783	0.634306157	-0.086975431	0.368695652	0.488695652	Domestic Tourism Spending	1
Americas	g546	-0.85565161	0.233043478	-0.069565217	-0.248695652	-0.68306545	-0.108284412	-0.594782609	-0.672173913	Available airline seat	1
Americas	t2009	0.719346453	-0.370976849	-0.211744777	-0.059288538	0.655923754	-0.232702636	0.34839074	0.462450593	High-technology exports (current US$)	1
Americas	t24701	0.767993112	-0.229565217	0.086086957	0.275652174	0.680888696	0.101326378	0.613043478	0.686086957	Visitor Exports (Foreign spending)	1
Americas	t2374	0.757922001	-0.469172932	-0.245112782	-0.103759398	0.499435914	-0.027830013	0.421052632	0.57443609	No. Of Imported HS6 Digit Products	1
Americas	t40576	-0.707417511	0.323696575	0.172473442	0.11415864	-0.607770819	0.165101335	-0.327650121	-0.432419089	Citable documents H index	1
Americas	t2373	0.718706136	-0.568421053	-0.401503759	-0.314285714	0.483616677	-0.235426869	0.255639098	0.42556391	No. Of Exported HS6 Digit Products	1
Americas	g41660	0.802882067	-0.176521739	0.123478261	0.307826087	0.678276591	0.17438574	0.657391304	0.70173913	GCI 4.0: Air transport	1
Americas	t1841	0.826868223	-0.35826087	-0.02173913	0.173913043	0.680888696	-0.036094804	0.485217391	0.593043478	International tourism, number of arrivals	1
Americas	t40346	-0.662302086	0.367791295	0.250707439	0.141893446	-0.538461551	0.249238231	-0.221545289	-0.358215664	Research and development (R&D)	1
Americas	g41612	-0.75403753	0.133913043	-0.063478261	-0.109565217	-0.556378359	-0.093933466	-0.496521739	-0.54173913	GCI 4.0: Research	1
Americas	t3001	-0.469256439	0.166956522	0.103478261	-0.028695652	-0.4993474	-0.008697543	-0.450434783	-0.471304348	Merchandise: Concentration and diversification indices of exports by country	1
Americas	t3273	0.787618149	-0.333913043	-0.10173913	0.095652174	0.66739282	-0.055229399	0.414782609	0.556521739	Merchandise: Trade matrix by product groups, exports	1
Americas	t2999	-0.767120888	0.346086957	0.113913043	0.006956522	-0.548542044	0.153076759	-0.286086957	-0.399130435	Merchandise: Concentration and diversification indices of imports by country	1
Americas	g28911	-0.372951938	-0.256589471	-0.23306514	-0.125463103	-0.33631414	-0.226579865	-0.40209182	-0.291875969	Public Services	2
Americas	t40371	-0.349183519	-0.203087633	-0.160034794	-0.05348989	-0.342260164	-0.1461505	-0.368340952	-0.307023273	ICT access	2
Americas	t24718	-0.538692862	-0.139396952	-0.166089986	-0.143351476	-0.377227908	-0.168603219	-0.398912555	-0.325753871	Country rank and value in the UNCTAD B2C E-commerce Index	2
Americas	t3480	-0.427825805	-0.186086957	-0.186086957	-0.11826087	-0.396604605	-0.253098506	-0.446956522	-0.38173913	3rd pillar: Infrastructure	2
Americas	t3408	-0.505889841	-0.273913043	-0.333043478	-0.263478261	-0.443622494	-0.353120252	-0.574782609	-0.467826087	Secure Internet servers/million pop.	2
Americas	t1742	0.475362006	0.174782609	0.168695652	0.100869565	0.343056453	0.240921945	0.463478261	0.396521739	Fixed broadband subscriptions (per 100 people)	2
Americas	g41671	0.615923959	-0.058708416	-0.010871929	0.059578171	0.468539359	-0.037407569	0.342248323	0.417482071	GCI 4.0: Exposure to unsafe drinking water	2
Americas	g41696	0.521153759	0.057391304	0.154782609	0.082608696	0.433609425	0.052620136	0.325217391	0.303478261	GCI 4.0: 6.B Future workforce	2
Americas	t3477	0.538598236	0.199130435	0.189565217	0.116521739	0.464083983	0.258317032	0.489565217	0.424347826	B. Readiness subindex	2
Americas	g41273	-0.136780573	-0.366246229	-0.246628992	-0.201391929	-0.200784048	-0.169240813	-0.323618995	-0.294040915	B. Electricity and telephony infrastructure	2
Americas	g733	0.462278648	0.173043478	0.183478261	0.046956522	0.34697461	0.175255494	0.368695652	0.3	5th pillar Higher education and training	2
Americas	t2073	0.581773317	0.112173913	0.212173913	0.148695652	0.548542044	0.268319206	0.528695652	0.448695652	GDP per person employed (constant 2011 PPP $)	2
Americas	t40366	-0.692109636	-0.004347826	-0.162608696	-0.197391304	-0.565520726	-0.148293111	-0.511304348	-0.535652174	Infrastructure	2
Americas	t40369	0.697779091	-0.168695652	-0.053043478	-0.016521739	0.536352221	-0.022613612	0.320869565	0.386956522	Information and communication technologies (ICTs)	2
Americas	g41754	0.476648887	0.095735458	0.136640609	0.038294183	0.344662342	0.234167623	0.475196002	0.394256024	GCI 4.0: International co-inventions	2
Americas	g41505	-0.800265395	-0.007826087	-0.226956522	-0.32	-0.658250453	-0.225701245	-0.629565217	-0.646086957	GCI 4.0: Pillar 2: Infrastructure	2
Americas	t3483	0.427389693	0.232173913	0.210434783	0.094782609	0.276447776	0.267884329	0.425217391	0.345217391	5th pillar: Skills	2
Americas	t28606	0.522667286	0.156126482	0.216403162	0.135375494	0.401682227	0.321225609	0.568181818	0.480237154	GNI per capita (constant 2010 US$)	2
Americas	g731	0.377236821	0.207826087	0.150434783	0.014782609	0.328689875	0.154816268	0.392173913	0.315652174	4th pillar Health and primary education	2
Americas	g41531	-0.488009252	0.027826087	-0.057391304	0.052173913	-0.400522762	-0.147858234	-0.333043478	-0.223478261	GCI 4.0: Internet users	2
Americas	t40700	0.447147779	0.122650901	0.171117789	0.055390729	0.342743975	0.125649305	0.349159419	0.360039741	Wikipedia monthly edits	2
Americas	g41526	-0.461406424	-0.186086957	-0.270434783	-0.210434783	-0.247714621	-0.346162217	-0.493913043	-0.407826087	GCI 4.0: Pillar 3: ICT adoption	2
Americas	t3458	-0.435513316	-0.110408503	-0.230017714	-0.254552936	-0.340432419	-0.183615963	-0.519620968	-0.502533938	ICT PCT patents, applications/million pop.	2
Americas	g41520	-0.604887249	-0.068695652	-0.209565217	-0.147826087	-0.440139688	-0.214394439	-0.419130435	-0.424347826	GCI 4.0: Electricity infrastructure	2
Americas	t40692	0.317304836	-0.016798419	0.005928854	-0.061264822	0.356754475	0.03953546	0.356719368	0.341897233	Online creativity	2
Americas	t40348	-0.616383517	0.400981069	0.257510778	0.29307179	-0.394963443	0.165542643	-0.301655483	-0.290619307	Researchers	2
Americas	t1620	-0.456609193	-0.203478261	-0.267826087	-0.215652174	-0.47845056	-0.058708416	-0.312173913	-0.369565217	Mortality rate, adult, female (per 1,000 female adults)	2
Americas	t40304	0.56214828	-0.156521739	-0.133043478	-0.103478261	0.3417504	-0.058708416	0.273913043	0.28	Human capital and research	2
Americas	g547	0.24378657	0.273913043	0.253043478	0.26173913	0.265128655	0.243531208	0.46173913	0.433043478	Quality of electricity supply	2
Americas	g28910	-0.599170458	0.009146355	-0.04747394	-0.089721391	-0.540776327	-0.016554147	-0.365854214	-0.37543611	Legitimacy of the State	2
Americas	g41540	-0.431750813	-0.16173913	-0.171304348	-0.079130435	-0.407053025	-0.207001527	-0.423478261	-0.333043478	GCI 4.0: Mean years of schooling	2
Americas	g41765	0.413870223	0.153913043	0.25826087	0.313913043	0.391815746	0.189171564	0.515652174	0.511304348	GCI 4.0: Trademark applications	2
Americas	t40695	0.216499861	0.131418675	0.163620602	0.072236755	0.395642739	0.12143637	0.382071511	0.304612822	Generic top-level domains (gTLDs)	2
Americas	t2710	0.389011843	0.286956522	0.326086957	0.24173913	0.242055061	0.397912599	0.573043478	0.464347826	Foreign Direct Investment: Inward stock	2
Americas	g41551	-0.412997999	-0.165217391	-0.216521739	-0.144347826	-0.396169254	-0.066101328	-0.310434783	-0.254782609	GCI 4.0: Skills of future workforce	2
Americas	t3405	0.299172785	0.304347826	0.307826087	0.323478261	0.345668558	0.313546431	0.504347826	0.499130435	Int'l Internet bandwidth, kb/s per user	2
Americas	g41521	-0.519054325	0.033188089	-0.020087528	0.019214157	-0.288151765	-0.113562891	-0.332754264	-0.273365052	GCI 4.0: Electrification rate	2
Americas	t3420	-0.545258462	-0.115242447	-0.242226577	-0.200043492	-0.345743728	-0.19138756	-0.360948041	-0.376168741	Secondary education gross enrollment rate, %	2
Americas	g41983	0.445255566	0.249635263	0.245649072	0.096665152	0.443124586	0.232751453	0.42203806	0.320888442	Mean years of schooling	2
Americas	t1744	0.265156055	0.112173913	0.034782609	0.004347826	0.282107337	0.116981955	0.333913043	0.283478261	Fixed telephone subscriptions (per 100 people)	2
Americas	g594	-0.246456825	-0.390954565	-0.330071763	-0.252228751	-0.118223453	-0.366246194	-0.420961088	-0.367471198	Internet bandwidth	2
Americas	t28113	-0.314000591	-0.066086957	0.036521739	0.132173913	-0.33609084	0.015220701	-0.229565217	-0.148695652	Self-employed, total (% of total employment)	2
Americas	t40319	-0.455218053	0.068342279	-0.092629204	-0.022592489	-0.294484029	0.015254237	-0.281841299	-0.338887333	School life expectancy	2
Americas	t40622	-0.570434407	-0.088695652	-0.152173913	-0.142608696	-0.558119762	-0.078277888	-0.419130435	-0.326956522	Creative outputs	2
Americas	t40409	0.500547268	-0.071319854	0.006523157	-0.094368343	0.451556984	0.005654632	0.237008051	0.205696895	Environmental performance	2
Americas	t810	-0.431014729	-0.160079051	-0.179841897	-0.148221344	-0.323522384	-0.304917232	-0.556324111	-0.463438735	Agriculture, value added (% of GDP)	2
Americas	g41263	-0.326211725	-0.2	-0.25826087	-0.153913043	-0.35742303	-0.076973257	-0.260869565	-0.293043478	A. Health	2
Americas	t40723	-0.571148705	-0.046442688	-0.148221344	-0.115612648	-0.397328493	-0.160118611	-0.510869565	-0.455533597	Innovation Output Sub-Index	2
Americas	g41700	0.310947807	0.214782609	0.267826087	0.209565217	0.313452596	0.103500763	0.248695652	0.195652174	GCI 4.0: Pupil-to-teacher ratio in primary education	2
Americas	g41275	-0.28434498	-0.225217391	-0.15826087	-0.009565217	-0.245973218	-0.184387915	-0.388695652	-0.306086957	B. Primary education	2
Americas	g41939	0.400199154	0.206846867	0.234128828	0.096230916	0.451317835	0.153809053	0.338296314	0.29662932	Health equality	2
Americas	t1621	-0.497603714	-0.317391304	-0.36173913	-0.246086957	-0.445799248	-0.2570124	-0.446956522	-0.392173913	Mortality rate, adult, male (per 1,000 male adults)	2
Americas	g41274	0.226342093	0.292173913	0.182608696	0.046086957	0.202438135	0.257447277	0.395652174	0.295652174	B. Primary education	2
Americas	t40696	0.535175268	-0.055932539	0.085209728	0.031462053	0.306280832	0.159529816	0.356569938	0.329914587	Country-code top-level domains (ccTLDs)	2
Americas	t28141	-0.354559001	-0.129565217	-0.125217391	-0.051304348	-0.108837707	-0.216568824	-0.339130435	-0.295652174	Fertility rate, total (births per woman)	2
Americas	t760	0.455466354	0.156453584	0.213958048	0.201006592	0.34288402	0.252608306	0.34191843	0.267836103	Access to electricity (% of population)	2
Americas	t40544	-0.642828988	0.01826087	-0.160869565	-0.204347826	-0.372224958	-0.235703419	-0.553043478	-0.53826087	Knowledge and technology outputs	2
Americas	t1249	0.538044989	0.079026362	0.147227194	0.024898717	0.259610262	0.240379005	0.258730143	0.143979536	Access to electricity, urban (% of urban population)	2
Americas	g631	0.527695438	0.124347826	0.2	0.162608696	0.497605997	0.112198307	0.46	0.446956522	Global Competitiveness Index	3
Americas	t3367	0.55080937	0.16	0.275652174	0.363478261	0.466696088	0.295716467	0.607826087	0.599130435	Laws relating to ICTs, 1-7 (best)	3
Americas	t3495	0.462278648	0.203478261	0.257391304	0.28	0.402264165	0.340943691	0.585217391	0.490434783	9th pillar: Economic impacts	3
Americas	t3463	0.368514582	0.3	0.333043478	0.352173913	0.358729083	0.33659492	0.54	0.475652174	Impact of ICTs on access to basic services, 1-7 (best)	3
Americas	t3490	-0.36807847	-0.132173913	-0.111304348	-0.172173913	-0.424467058	-0.16829746	-0.457391304	-0.394782609	7th pillar: Business usage	3
Americas	t3383	0.350633993	0.166956522	0.220869565	0.219130435	0.342185751	0.358773655	0.573913043	0.448695652	Availability of latest technologies, 1-7 (best)	3
Americas	g41473	-0.557351049	-0.196521739	-0.335652174	-0.326956522	-0.376578467	-0.400086985	-0.653043478	-0.594782609	GCI 4.0: Enabling environment component	3
Americas	t3497	0.612737264	0.189565217	0.274782609	0.350434783	0.456683019	0.272667978	0.588695652	0.63826087	10th pillar: Social impacts	3
Americas	g41621	0.557787161	0.210434783	0.346086957	0.284347826	0.464954685	0.292672327	0.547826087	0.466956522	GCI 4.0: Pillar 1: Institutions	3
Americas	t3446	-0.540023981	0.00913242	-0.049575996	-0.177864757	-0.545613212	-0.044802088	-0.412698422	-0.464448804	Business-to-consumer Internet use, 1-7 (best)	3
Americas	t750	0.531299846	0.146118725	0.239617314	0.237008051	0.413673226	0.265550239	0.536638412	0.490976311	Property rights score	3
Americas	t40645	-0.614481712	-0.008695652	-0.144347826	-0.196521739	-0.579016602	-0.090454449	-0.452173913	-0.436521739	ICTs and business model creation	3
Americas	g41604	-0.695162419	0.053913043	-0.116521739	-0.16173913	-0.56247327	-0.132202656	-0.525217391	-0.527826087	GCI 4.0: Pillar 12: Innovation capability	3
Americas	t40649	-0.511559296	-0.068695652	-0.113913043	-0.123478261	-0.505877663	-0.071754731	-0.406956522	-0.386956522	ICTs and organizational model creation	3
Americas	t3475	0.339295083	0.286086957	0.366086957	0.337391304	0.342185751	0.399217231	0.586956522	0.470434783	2nd pillar: Business and innovation environment	3
Americas	t3459	0.490625923	0.03826087	0.12173913	0.215652174	0.524162397	0.151337251	0.471304348	0.449565217	Impact of ICTs on new organizational models, 1-7 (best)	3
Americas	t3443	0.506762065	0.07826087	0.179130435	0.217391304	0.509360469	0.192650581	0.510434783	0.473913043	ICT use for business-to-business transactions, 1-7 (best)	3
Americas	t3465	0.3837785	0.38173913	0.332173913	0.255652174	0.357858381	0.3274625	0.52173913	0.43826087	Internet access in schools, 1-7 (best)	3
Americas	t3456	-0.522025982	-0.067826087	-0.216521739	-0.303478261	-0.511101873	-0.236573174	-0.530434783	-0.505217391	Impact of ICTs on business models, 1-7 (best)	3
Americas	t712	-0.472745334	-0.07826087	-0.080869565	-0.080869565	-0.496299944	-0.055664276	-0.360869565	-0.313913043	Local supplier quality, 1-7 (best)	3
Americas	g571	0.453992521	0.32	0.327826087	0.227826087	0.391815746	0.283974784	0.502608696	0.413913043	Internet access in schools	3
Americas	g41622	0.551245482	0.093043478	0.207826087	0.202608696	0.427079163	0.193520335	0.475652174	0.413043478	GCI 4.0: 1.F Property rights	3
Americas	g41264	0.503273169	0.04173913	0.210434783	0.359130435	0.43099732	0.461839541	0.78173913	0.712173913	A. Transport infrastructure	3
Americas	t554	-0.456609193	-0.045217391	-0.05826087	-0.053043478	-0.481498016	-0.00608828	-0.364347826	-0.312173913	Value chain breadth, 1-7 (best)	3
Americas	g41605	-0.579156645	-0.009565217	-0.111304348	-0.073913043	-0.497170646	-0.182648406	-0.495652174	-0.38	GCI 4.0: Interaction and diversity	3
Americas	g41701	0.782820918	-0.16	0.086086957	0.188695652	0.674358433	0.087410309	0.511304348	0.551304348	GCI 4.0: Markets component	3
Americas	g746	-0.554298265	-0.123478261	-0.164347826	-0.129565217	-0.553766254	-0.090889326	-0.434782609	-0.38173913	12th pillar Innovation	3
Americas	g544	-0.490189811	-0.255652174	-0.413043478	-0.42173913	-0.398781359	-0.470537084	-0.735652174	-0.642608696	Quality of air transport infrastructure	3
Americas	g535	0.32970062	0.131304348	0.199130435	0.225217391	0.282542688	0.432702772	0.654782609	0.550434783	Quality of overall infrastructure	3
Americas	t42553	0.525078766	0.020869565	0.091304348	0.106956522	0.481498016	0.01217656	0.36	0.360869565	Ease of doing business	3
Americas	g40982	-0.601532231	-0.046866177	-0.184641446	-0.263692829	-0.408255992	-0.368822381	-0.629587804	-0.583286279	Country credit rating, 0-100 (best)*	3
Americas	g41594	-0.557787161	0.027826087	-0.092173913	-0.129565217	-0.417936795	-0.154381391	-0.5	-0.444347826	GCI 4.0: Pillar 11: Business dynamism	3
Americas	g41515	-0.465767543	-0.227826087	-0.366086957	-0.425217391	-0.401828815	-0.364427058	-0.630434783	-0.564347826	GCI 4.0: Efficiency of air transport services	3
Americas	t3491	0.587878884	0.173043478	0.253043478	0.336521739	0.372660309	0.306153519	0.606086957	0.63826087	8th pillar: Government usage	3
Americas	g41578	-0.395989634	-0.193043478	-0.26173913	-0.309565217	-0.214192608	-0.461839541	-0.65826087	-0.564347826	GCI 4.0: Pillar 9: Financial system	3
Americas	t716	-0.481467573	0.039130435	-0.053043478	-0.131304348	-0.505877663	-0.18351816	-0.516521739	-0.454782609	Control of international distribution, 1-7 (best)	3
Americas	g600	-0.580464981	-0.054782609	-0.079130435	-0.012173913	-0.550718798	0.037834313	-0.314782609	-0.289565217	Quality of scientific research institutions	3
Americas	g41265	-0.764940328	0.171304348	-0.106956522	-0.286086957	-0.655202997	-0.17438574	-0.62	-0.635652174	A. Transport infrastructure	3
Americas	g584	-0.529003773	0.085217391	0.066086957	-0.007826087	-0.666522118	0.16829746	-0.270434783	-0.246086957	Capacity for innovation	3
Americas	t714	-0.371211961	-0.323983482	-0.311372045	-0.184822792	-0.418898572	-0.224880383	-0.450967612	-0.34572734	Nature of competitive advantage, 1-7 (best)	3
Americas	g43050	0.582209429	0.100869565	0.235652174	0.208695652	0.488463629	0.285279415	0.606956522	0.559130435	GCI 4.0: Border clearance efficiency	3
Americas	t40501	-0.682881698	0.101761255	-0.07653838	-0.143074585	-0.554975291	-0.194867334	-0.562296165	-0.496629714	State of cluster development	3
Americas	g41500	-0.595451578	-0.007412282	-0.140397337	-0.236757001	-0.417158313	-0.135412587	-0.43296446	-0.484850432	GCI 4.0: Quality of land administration	3
Americas	g28907	-0.498909962	-0.063968693	-0.115317711	-0.089208041	-0.561437962	-0.068988045	-0.323324753	-0.290687664	Group Grievance	3
Americas	g41556	-0.412125776	-0.07826087	-0.073043478	-0.089565217	-0.465825386	0.014350946	-0.271304348	-0.233913043	GCI 4.0: 7.A Domestic competition	3
Americas	t3452	-0.645804123	0.070884977	-0.023918244	-0.135246796	-0.3847161	-0.048716833	-0.393998705	-0.502717994	Government Online Service Index, 0-1 (best)	3
Americas	g602	-0.560403832	0.046086957	0.000869565	-0.082608696	-0.664780715	0.095238097	-0.348695652	-0.335652174	Company spending on Research & Development	3
Americas	g41547	-0.423464686	-0.208695652	-0.188695652	-0.027826087	-0.327383823	-0.152641882	-0.34173913	-0.262608696	GCI 4.0: Digital skills among population	3
Americas	g41518	-0.536443488	-0.132411067	-0.303359684	-0.342885375	-0.520534962	-0.337533986	-0.597826087	-0.52173913	GCI 4.0: Efficiency of seaport services	3
Americas	g421	-0.384650724	-0.303478261	-0.307826087	-0.207826087	-0.426643812	-0.18351816	-0.348695652	-0.232173913	Getting electricity: Cost	3
Americas	t627	0.530312109	-0.140869565	-0.095652174	0.052173913	0.588158969	-0.173515986	0.26173913	0.354782609	Degree of customer orientation, 1-7 (best)	3
Americas	t3435	0.264719943	0.2	0.090434783	0.013913043	0.326948472	0.146118725	0.314782609	0.213913043	Use of virtual social networks, 1-7 (best)	3
Americas	g42576	0.524855024	-0.057427755	0.065821043	0.185535825	0.417558851	0.109578311	0.430266413	0.45898029	Registering property: Reliability of infrastructure index	3
Americas	g608	-0.5219214	-0.09784736	-0.126114376	-0.030441401	-0.52405866	-0.116572423	-0.406610142	-0.342248323	Availability of scientists and engineers	3
Americas	g41260	0.464459207	0.013043478	0.172173913	0.364347826	0.45711837	0.366166567	0.648695652	0.626956522	A. Efficiency	3
Americas	t40282	-0.356064334	-0.219915994	-0.247590816	-0.153694099	-0.235585432	-0.211072664	-0.449715853	-0.401284915	Regulatory quality	4
Americas	t40264	0.317304836	0.269762846	0.303359684	0.186758893	0.192973988	0.306894005	0.496047431	0.394268775	Political environment	4
Americas	t40262	0.36807847	0.240869565	0.260869565	0.188695652	0.259904445	0.25396826	0.470434783	0.379130435	Institutions	4
Americas	t751	0.336320059	0.271024608	0.269717416	0.313290504	0.181719092	0.302680905	0.509369401	0.486275664	Freedom from corruption score	4
Americas	g27882	0.214287401	0.139469226	0.024280068	-0.098814229	0.300084878	-0.010731432	0.1959345	0.118012422	Government officials in the police and the military do not use public office for private gain	4
Americas	g27938	0.481296307	0.150762281	0.233201581	0.143986448	0.466233567	0.062129344	0.372106155	0.334839074	Due process of law and the rights of the accused	4
Americas	g27914	0.126418229	0.093167702	0.016374929	-0.107848673	0.041254607	0.058740471	0.20609825	0.121400339	Government regulations are applied and enforced without improper influence	4
Americas	g27897	0.234695725	0.238848108	0.188029362	0.083003953	0.344165142	0.01016662	0.236589497	0.186900056	The right to life and security of the person is effectively guaranteed	4
Americas	g41854	0.395158273	0.297150679	0.273895408	0.262009381	0.298109652	0.228474883	0.39688995	0.356064031	Corruption	4
Americas	t40280	0.260784912	0.213438735	0.222332016	0.12055336	0.165264903	0.192735365	0.434782609	0.391304348	Regulatory environment	4
Americas	g28811	-0.232064742	-0.163541974	-0.211078175	-0.278239413	-0.137773136	-0.375137822	-0.581337205	-0.509814848	Trading across borders : Time to import	4
Americas	g40985	-0.449102776	-0.317163639	-0.349693243	-0.300898837	-0.334768982	-0.322203492	-0.492913861	-0.421529452	Civil Liberties	4
Americas	g27902	0.333335958	0.055900621	0.038961039	-0.009599097	0.340209221	-0.087545894	0.245623941	0.21852061	Freedom from arbitrary interference with privacy is effectively guaranteed	4
Americas	g28905	-0.30584118	-0.322357232	-0.277427875	-0.233370933	-0.279100779	-0.258509059	-0.424429752	-0.323665854	Uneven Development	4
Americas	g41872	0.315321681	0.368577075	0.31916996	0.289525692	0.35329084	0.046948358	0.153162055	0.172924901	Election government intimidation	4
Americas	g41873	0.397126834	0.386363636	0.420948617	0.34486166	0.364671357	0.254509521	0.374505929	0.333992095	Election other voting irregularities	4
Americas	t1906	-0.199717284	0.096072371	0.077423029	0.054252633	-0.111519995	-0.04635388	-0.247527639	-0.296694088	Tariff rate, applied, simple mean, all products (%)	5
Americas	t1916	-0.149094144	0.075098814	0.162055336	0.099943535	-0.217194883	0.042925729	-0.245623941	-0.270468662	Tariff rate, most favored nation, weighted mean, manufactured products (%)	5
Americas	g41565	-0.219800414	0.169565217	0.14	0.066086957	-0.304310229	0.208306158	-0.130434783	-0.226956522	GCI 4.0: Trade tariffs	5
Americas	t1913	0.057823585	0.128176172	0.269339356	0.254658385	-0.084841751	0.177351038	-0.106719368	-0.140598532	Tariff rate, most favored nation, simple mean, manufactured products (%)	5
Americas	t1915	-0.176872141	0.121400339	0.139469226	0.060417843	-0.255090865	0.006212934	-0.299830604	-0.332580463	Tariff rate, most favored nation, weighted mean, all products (%)	5
Americas	t757	0.23244766	-0.115652174	-0.133913043	-0.054782609	0.226382431	-0.153946514	0.113043478	0.208695652	Trade freedom score	5
Americas	t3073	-0.065193257	0.202710333	0.25352908	0.273856578	-0.047511381	0.162101108	-0.026538679	-0.084133258	Effectively applied import tariff rates on non-agricultural and non-fuel products	5
Americas	t1900	-0.001710379	-0.249294195	-0.144806423	-0.131177584	-0.052332611	-0.117013916	-0.136856267	-0.192507363	Share of tariff lines with international peaks, manufactured products (%)	5
Africa	t40446	-0.373078754	-0.011099905	-0.121695319	-0.074275941	-0.465320604	0.13630298	-0.079955506	-0.071800561	Trade, competition, & market scale	1
Africa	t2015	0.605856618	-0.155286866	0.002370792	-0.074210183	0.505189598	-0.123958261	0.086420618	0.09843737	Scientific and technical journal articles	1
Africa	t24649	0.588384672	-0.128851541	0.065266106	-0.037817774	0.460967177	-0.093256456	0.152753406	0.230668415	Travel and Tourism direct contribution to GDP	1
Africa	t24684	0.578283648	-0.077310924	0.070588235	0.056866728	0.537351218	0.07604245	0.276259715	0.371610043	Outbound Travel & Tourism Expenditure	1
Africa	t2372	0.445817471	-0.0629275	0.107387147	0.100564393	0.439178792	0.262014712	0.401231407	0.46107003	Index Of Export Market Penetration	1
Africa	t3274	0.492548009	-0.161450925	0.039829303	0.044692075	0.391317324	-0.052664753	0.194971637	0.22595471	Merchandise: Trade matrix by product groups, imports	1
Africa	t24660	0.504434914	0.006404236	0.185153574	0.022487558	0.53740722	0.026688613	0.199739622	0.22959393	Government spending on travel and Tourism service	1
Africa	t24674	0.475095276	-0.177615914	-0.106177337	-0.214400785	0.244322999	-0.122524029	0.087588801	0.190985178	Capital investment in Travel and Tourism	1
Africa	t1116	0.583275841	-0.282913165	-0.089635854	-0.125358919	0.405325958	-0.372326203	-0.116644385	-0.066129032	Services, etc., value added (current US$)	1
Africa	t24640	0.5756181	-0.064145658	0.155462185	0.112332797	0.444148672	0.01387148	0.244839977	0.337735661	Business Tourism Spending	1
Africa	t28577	0.600550589	-0.087194393	0.115575314	0.115253078	0.418063658	0.145690834	0.301983584	0.378778004	Number of export partners	1
Africa	t2711	0.515708574	-0.230678046	-0.047415837	-0.093888922	0.398315724	-0.1397857	0.09608516	0.193532214	Foreign Direct Investment: Inward stock	1
Africa	t24655	0.594978396	-0.265546218	-0.050140056	-0.117095035	0.443447901	-0.098270244	0.124007688	0.220385121	Domestic Tourism Spending	1
Africa	g546	-0.750966893	-0.086980881	-0.287555152	-0.176495307	-0.514227769	0.062176166	-0.198061173	-0.236314146	Available airline seat	1
Africa	t2009	0.445874551	-0.21038961	-0.012987013	-0.07517763	0.494036842	-0.097882871	0.104481716	0.046278785	High-technology exports (current US$)	1
Africa	t24701	0.418911929	0.024369748	0.074229692	-0.055185938	0.308199095	-0.127350214	0.062505223	0.107470512	Visitor Exports (Foreign spending)	1
Africa	t2374	0.386700117	-0.225299145	-0.095384615	-0.127201233	0.543868722	0.022909899	0.161053174	0.205696895	No. Of Imported HS6 Digit Products	1
Africa	t40576	-0.575797231	0.277726861	0.0548121	0.104042534	-0.511237607	-0.014354067	-0.205073997	-0.222450379	Citable documents H index	1
Africa	t2373	0.346933084	0.111111111	0.156239316	0.140536846	0.422780969	0.229782872	0.312532061	0.336160043	No. Of Exported HS6 Digit Products	1
Africa	g41660	0.61547716	0.155998103	0.320531057	0.164305613	0.362967873	-0.082498775	0.097906016	0.052143395	GCI 4.0: Air transport	1
Africa	t1841	0.429632563	-0.112910619	0.0236822	-0.041714417	0.375812336	-0.065438549	0.097332967	0.208922017	International tourism, number of arrivals	1
Africa	t40346	-0.464746832	-0.028741145	-0.175891054	-0.008195275	-0.350407308	-0.032566046	-0.16563765	-0.103887728	Research and development (R&D)	1
Africa	g41612	-0.65150373	-0.102661372	-0.283089325	-0.147243628	-0.387663176	0.151001541	-0.032077322	-0.075881665	GCI 4.0: Research	1
Africa	t3001	-0.337075295	0.002607871	-0.176386913	-0.129808547	-0.306743438	-0.036697248	-0.152951888	-0.164786497	Merchandise: Concentration and diversification indices of exports by country	1
Africa	t3273	0.466061825	-0.1628734	-0.018966335	0.039238931	0.360832768	-0.098466279	0.084739828	0.086237152	Merchandise: Trade matrix by product groups, exports	1
Africa	t2999	-0.510838917	-0.057847321	-0.224988146	-0.19702448	-0.429393366	-0.12465859	-0.290776666	-0.345115736	Merchandise: Concentration and diversification indices of imports by country	1
Africa	g28911	-0.325665902	-0.500089182	-0.554547292	-0.480600545	-0.367743095	-0.16684199	-0.200350591	-0.166638866	Public Services	2
Africa	t40371	-0.409728902	-0.435990673	-0.540448008	-0.445275783	-0.454982893	-0.283860868	-0.342218229	-0.23530922	ICT access	2
Africa	t24718	-0.397522571	-0.361296791	-0.319852941	-0.143895714	-0.445577719	-0.044758065	-0.175403226	-0.251167964	Country rank and value in the UNCTAD B2C E-commerce Index	2
Africa	t3480	-0.218518662	-0.223952636	-0.276336959	-0.180718239	-0.128928414	-0.008404645	-0.085574572	-0.047296059	3rd pillar: Infrastructure	2
Africa	t3408	-0.222272738	-0.535976321	-0.470459522	-0.297740877	-0.32459592	-0.155115764	-0.159089173	-0.221835183	Secure Internet servers/million pop.	2
Africa	t1742	0.231721903	0.39047619	0.504761905	0.349700754	0.434026769	0.288639316	0.325922531	0.35450463	Fixed broadband subscriptions (per 100 people)	2
Africa	g41671	0.329473879	0.410146989	0.533902323	0.398790825	0.305794502	0.298060089	0.368093005	0.445391495	GCI 4.0: Exposure to unsafe drinking water	2
Africa	g41696	0.333868448	0.536747274	0.61925083	0.559302947	0.367238083	0.348483788	0.392464459	0.368513413	GCI 4.0: 6.B Future workforce	2
Africa	t3477	0.342618307	0.298069498	0.455341055	0.426282258	0.293386641	0.121934449	0.203529682	0.184401064	B. Readiness subindex	2
Africa	g41273	-0.295124335	-0.498162422	-0.609128635	-0.489596302	-0.298712896	-0.311409961	-0.35301534	-0.346009195	B. Electricity and telephony infrastructure	2
Africa	g733	0.447362161	0.541176471	0.594677871	0.505497585	0.527016766	0.267234897	0.338430686	0.2609134	5th pillar Higher education and training	2
Africa	t2073	0.491588445	0.337194337	0.428571429	0.415084627	0.588796001	0.309396486	0.395874714	0.475806452	GDP per person employed (constant 2011 PPP $)	2
Africa	t40366	-0.339617091	-0.35907209	-0.433616642	-0.35280182	-0.189749425	-0.012624504	-0.120634149	-0.093587943	Infrastructure	2
Africa	t40369	0.446509677	0.230907968	0.295685831	0.173739484	0.40367268	-0.145882747	-0.001223335	-0.029171646	Information and communication technologies (ICTs)	2
Africa	g41754	0.43602182	0.494068508	0.589601988	0.432200881	0.341593353	0.25525303	0.352155951	0.45262687	GCI 4.0: International co-inventions	2
Africa	g41505	-0.447824005	-0.385417904	-0.508358036	-0.349635427	-0.401803248	-0.100714386	-0.19120325	-0.171972926	GCI 4.0: Pillar 2: Infrastructure	2
Africa	t3483	0.14867855	0.460746461	0.534877735	0.449449772	0.308326434	0.206432883	0.256856903	0.189350198	5th pillar: Skills	2
Africa	t28606	0.466727942	0.25483871	0.292741935	0.321201736	0.492484739	0.156650246	0.30591133	0.418192918	GNI per capita (constant 2010 US$)	2
Africa	g731	0.249298776	0.405602241	0.440616246	0.242453954	0.296727259	0.102114148	0.09977438	0.063716101	4th pillar Health and primary education	2
Africa	g41531	-0.522956282	-0.380320098	-0.508595143	-0.462623749	-0.460051077	-0.15955733	-0.238565526	-0.307036604	GCI 4.0: Internet users	2
Africa	t40700	0.329271806	0.326668977	0.452098059	0.354000691	0.409550309	0.308567264	0.391612933	0.380387374	Wikipedia monthly edits	2
Africa	g41526	-0.368096638	-0.519708376	-0.523264775	-0.482335507	-0.393712999	-0.195405519	-0.229163748	-0.295838208	GCI 4.0: Pillar 3: ICT adoption	2
Africa	t3458	-0.404477886	-0.05016557	-0.14560952	-0.051031299	-0.453248486	-0.039181098	-0.110985085	-0.0636122	ICT PCT patents, applications/million pop.	2
Africa	g41520	-0.548020172	-0.365975106	-0.483580323	-0.399430909	-0.550269964	-0.103172936	-0.238075226	-0.297450899	GCI 4.0: Electricity infrastructure	2
Africa	t40692	0.193664121	0.361719695	0.407920081	0.283278333	0.222293612	0.334075236	0.335188079	0.351218177	Online creativity	2
Africa	t40348	-0.524071369	-0.184257374	-0.451197848	-0.315717427	-0.475263919	-0.464169666	-0.508978971	-0.496410714	Researchers	2
Africa	t1620	-0.389572575	-0.320531057	-0.418444761	-0.267085532	-0.359527981	-0.145388333	-0.156033336	-0.193699341	Mortality rate, adult, female (per 1,000 female adults)	2
Africa	t40304	0.270873934	0.37050877	0.337669098	0.278575615	0.26746134	0.110711854	0.153528594	0.135216999	Human capital and research	2
Africa	g547	0.333942448	0.388795518	0.437254902	0.234050004	0.272338717	0.167627643	0.227793098	0.183082973	Quality of electricity supply	2
Africa	g28910	-0.290307267	-0.161388607	-0.120268977	0.028464553	-0.157391176	0.061789272	0.02583915	-0.093666516	Legitimacy of the State	2
Africa	g41540	-0.202304907	-0.1860217	-0.222775509	-0.178207258	-0.213192574	0.085738303	-0.035444102	-0.041624875	GCI 4.0: Mean years of schooling	2
Africa	g41765	0.487800527	0.527767369	0.549267683	0.396650844	0.238024728	0.278420894	0.287678213	0.353896823	GCI 4.0: Trademark applications	2
Africa	t40695	0.249955625	0.477400138	0.556867691	0.510859133	0.253140771	0.389060245	0.431538985	0.472671748	Generic top-level domains (gTLDs)	2
Africa	t2710	0.223172826	0.394736842	0.446183025	0.316282379	0.246011558	0.237971847	0.291196863	0.399766025	Foreign Direct Investment: Inward stock	2
Africa	g41551	-0.30229298	-0.548989391	-0.628059986	-0.582572614	-0.424317987	-0.448942429	-0.475136574	-0.444425873	GCI 4.0: Skills of future workforce	2
Africa	t3405	0.216505885	0.357271557	0.442728443	0.284316881	0.212892062	0.155092062	0.19757048	0.192832922	Int'l Internet bandwidth, kb/s per user	2
Africa	g41521	-0.576469469	-0.348903381	-0.483580323	-0.414310274	-0.602289664	-0.155634938	-0.283112699	-0.343000419	GCI 4.0: Electrification rate	2
Africa	t3420	-0.346856369	-0.459868333	-0.603165715	-0.561042237	-0.461872795	-0.343669036	-0.412870875	-0.405767875	Secondary education gross enrollment rate, %	2
Africa	g41983	0.11155961	0.114332477	0.120958404	0.151349581	0.246019271	-0.102432557	0.039862916	0.059315102	Mean years of schooling	2
Africa	t1744	0.270800449	0.448316738	0.431484116	0.303005157	0.413973162	0.27887107	0.2570208	0.312358988	Fixed telephone subscriptions (per 100 people)	2
Africa	g594	-0.408016688	-0.365151622	-0.382659851	-0.266984171	-0.426478939	-0.212268093	-0.297843891	-0.299253882	Internet bandwidth	2
Africa	t28113	-0.223554777	-0.332303732	-0.304761905	-0.305167643	-0.405924102	-0.255309396	-0.270893812	-0.398093842	Self-employed, total (% of total employment)	2
Africa	t40319	-0.240780311	-0.406212215	-0.548608354	-0.513262757	-0.23851825	-0.370210672	-0.417025998	-0.424034209	School life expectancy	2
Africa	t40622	-0.363063477	-0.119399535	-0.287104846	-0.222552086	0.008729218	-0.004067896	-0.143498528	-0.152172286	Creative outputs	2
Africa	t40409	0.49383797	0.16124674	0.364737035	0.238279287	0.369675882	-0.052454519	0.102768037	0.047702062	Environmental performance	2
Africa	t810	-0.15523517	-0.382171645	-0.312944523	-0.33868769	-0.262617931	-0.047342251	-0.072273969	-0.102615526	Agriculture, value added (% of GDP)	2
Africa	g41263	-0.486757026	-0.328255587	-0.389544189	-0.210195614	-0.356465069	-0.062193585	-0.108698697	-0.200902557	A. Health	2
Africa	t40723	-0.429975612	-0.082691608	-0.211771191	-0.038507382	-0.341591008	0.016358781	-0.115624307	-0.095961671	Innovation Output Sub-Index	2
Africa	g41700	0.34307308	0.532756393	0.6053348	0.539381	0.448829649	0.427409249	0.461388565	0.452956556	GCI 4.0: Pupil-to-teacher ratio in primary education	2
Africa	g41275	-0.070495436	-0.424278348	-0.502637663	-0.382216953	-0.117437743	-0.152542373	-0.157585096	-0.227143573	B. Primary education	2
Africa	g41939	0.073202185	0.293583476	0.34962483	0.357535084	0.225997586	0.088098453	0.121891943	0.120452179	Health equality	2
Africa	t1621	-0.467843407	-0.318160266	-0.458511143	-0.315215459	-0.392977962	-0.225926186	-0.240493032	-0.270076043	Mortality rate, adult, male (per 1,000 male adults)	2
Africa	g41274	0.045133408	0.275248933	0.352773826	0.291624682	0.183025957	0.064430282	0.035016458	0.013202975	B. Primary education	2
Africa	t40696	-0.044801066	0.526237159	0.533199238	0.401963863	0.190681268	0.269022076	0.24499844	0.245533499	Country-code top-level domains (ccTLDs)	2
Africa	t28141	-0.236712848	-0.479374111	-0.544096728	-0.49469504	-0.238064222	-0.29904055	-0.330415296	-0.377538231	Fertility rate, total (births per woman)	2
Africa	t760	0.557668831	0.342664038	0.514529802	0.488464573	0.536882085	0.186768556	0.288387471	0.366396357	Access to electricity (% of population)	2
Africa	t40544	-0.345184253	0.050961319	0.030447776	0.170699151	-0.546799241	0.141971119	0.075467648	0.126265176	Knowledge and technology outputs	2
Africa	t1249	0.675617278	0.298790618	0.488973217	0.439556537	0.550038607	0.133940458	0.238178639	0.330686293	Access to electricity, urban (% of urban population)	2
Africa	g631	0.503229792	0.524089636	0.531092437	0.338819246	0.384049452	0.130692739	0.222612184	0.210908359	Global Competitiveness Index	3
Africa	t3367	0.196389794	0.564221364	0.458429858	0.368492182	0.067744237	0.109710444	0.182748874	0.228943269	Laws relating to ICTs, 1-7 (best)	3
Africa	t3495	0.431464379	0.505791506	0.43989704	0.305296352	0.310258304	0.159370464	0.268469708	0.351938412	9th pillar: Economic impacts	3
Africa	t3463	0.155254965	0.56010296	0.476190476	0.338374413	0.154034426	0.220032089	0.2493697	0.228943269	Impact of ICTs on access to basic services, 1-7 (best)	3
Africa	t3490	-0.207866282	-0.544401544	-0.40978121	-0.304137976	0.022409691	0.036672015	-0.066315227	-0.10063239	7th pillar: Business usage	3
Africa	t3383	0.216634835	0.527155727	0.342342342	0.163588391	0.07379743	0.033004813	0.053785622	0.183484558	Availability of latest technologies, 1-7 (best)	3
Africa	g41473	-0.37750257	-0.589567283	-0.610432725	-0.504179265	-0.337149345	-0.247110738	-0.290817399	-0.288340996	GCI 4.0: Enabling environment component	3
Africa	t3497	0.229529765	0.428571429	0.404375804	0.253169445	0.18842171	0.033004813	0.105737643	0.076986528	10th pillar: Social impacts	3
Africa	g41621	0.327692297	0.579184448	0.598624941	0.441467608	0.185516913	0.145108201	0.200294139	0.124007688	GCI 4.0: Pillar 1: Institutions	3
Africa	t3446	-0.444903737	-0.348799795	-0.345453376	-0.263997941	-0.137815588	0.039425428	-0.174663814	-0.208065995	Business-to-consumer Internet use, 1-7 (best)	3
Africa	t750	0.12936585	0.559369266	0.423380171	0.369338395	-0.045438373	-0.036982559	0.05575401	0.045800251	Property rights score	3
Africa	t40645	-0.502140692	-0.299092274	-0.398077575	-0.24510403	-0.26454874	-0.082199548	-0.191331371	-0.12656974	ICTs and business model creation	3
Africa	g41604	-0.600903805	-0.350779445	-0.497895798	-0.352459988	-0.281020216	-0.039081104	-0.187141056	-0.205248203	GCI 4.0: Pillar 12: Innovation capability	3
Africa	t40649	-0.448745506	-0.30158471	-0.381580025	-0.25151353	-0.222505977	-0.090475612	-0.219806641	-0.162384067	ICTs and organizational model creation	3
Africa	t3475	0.150225942	0.512741313	0.398455598	0.385996526	0.061819836	0.063412026	0.170983269	0.177435616	2nd pillar: Business and innovation environment	3
Africa	t3459	0.305480907	0.456885457	0.345173745	0.270802498	0.065941159	0.082512033	0.22431049	0.301530567	Impact of ICTs on new organizational models, 1-7 (best)	3
Africa	t3443	0.290264889	0.428571429	0.23037323	0.07619538	0.084358319	-0.048284819	0.051035221	0.227843462	ICT use for business-to-business transactions, 1-7 (best)	3
Africa	t3465	0.05583505	0.451222651	0.351608752	0.270673789	-0.038637398	-0.027656811	0.003208801	0.001833013	Internet access in schools, 1-7 (best)	3
Africa	t3456	-0.348936823	-0.475933076	-0.354182754	-0.215329172	-0.245605059	-0.089693636	-0.211322485	-0.241774357	Impact of ICTs on business models, 1-7 (best)	3
Africa	t712	-0.377413682	-0.386441629	-0.404370055	-0.41742541	-0.206686342	-0.10847401	-0.194885509	-0.091147409	Local supplier quality, 1-7 (best)	3
Africa	g571	0.20325711	0.586554622	0.42464986	0.328454374	0.261546087	0.091083814	0.145901229	0.14295796	Internet access in schools	3
Africa	g41622	0.191935757	0.516121385	0.590327169	0.424989628	0.074016978	0.328734506	0.373555572	0.301328655	GCI 4.0: 1.F Property rights	3
Africa	g41264	0.379120628	0.401375059	0.423423423	0.261513841	0.296779614	0.070733245	0.171300512	0.179493608	A. Transport infrastructure	3
Africa	t554	-0.497474584	-0.287955182	-0.401960784	-0.293297851	-0.404373237	-0.018049637	-0.181833376	-0.133279565	Value chain breadth, 1-7 (best)	3
Africa	g41605	-0.283033978	-0.238738739	-0.379800853	-0.251793018	-0.0552755	0.068912389	-0.083479235	-0.0693574	GCI 4.0: Interaction and diversity	3
Africa	g41701	0.522003497	0.21218587	0.311996207	0.220259617	0.288713661	-0.074795154	0.12129701	0.092922203	GCI 4.0: Markets component	3
Africa	g746	-0.318594142	-0.401708804	-0.362630437	-0.23875893	-0.03076816	0.055490557	-0.053819154	-0.005242993	12th pillar Innovation	3
Africa	g544	-0.410304235	-0.427170868	-0.392717087	-0.190769662	-0.330646955	-0.066182001	-0.135372274	-0.0655308	Quality of air transport infrastructure	3
Africa	g535	0.257721032	0.493557423	0.453501401	0.25534001	0.220197697	0.02774296	0.095261971	0.011291461	Quality of overall infrastructure	3
Africa	t42553	0.152411741	0.347027097	0.271978189	0.200853689	0.080733192	-0.103040068	-0.049943962	-0.035687422	Ease of doing business	3
Africa	g40982	-0.339536909	-0.293200917	-0.276088617	-0.244632899	-0.315290612	-0.037760059	-0.206397215	-0.216931807	Country credit rating, 0-100 (best)*	3
Africa	g41594	-0.423210172	-0.295418174	-0.429375853	-0.349081209	-0.125860046	-0.020030817	-0.164168651	-0.132542203	GCI 4.0: Pillar 11: Business dynamism	3
Africa	g41515	-0.401473584	-0.299685852	-0.402939957	-0.245998814	-0.199881411	-0.017089228	-0.103936126	-0.001337122	GCI 4.0: Efficiency of air transport services	3
Africa	t3491	0.335010298	0.381467181	0.358815959	0.197052578	0.273810359	0.040186416	0.120864849	0.078452938	8th pillar: Government usage	3
Africa	g41578	-0.267371905	-0.407681822	-0.4434829	-0.239596918	-0.133214733	-0.058551618	-0.097912873	-0.055824837	GCI 4.0: Pillar 9: Financial system	3
Africa	t716	-0.403706801	-0.329691877	-0.356022409	-0.249877443	-0.151797648	-0.126681708	-0.140720315	-0.210101826	Control of international distribution, 1-7 (best)	3
Africa	g600	-0.176388429	-0.371454585	-0.229427832	-0.133772237	-0.100434563	0.08708006	0.013371218	0.052631579	Quality of scientific research institutions	3
Africa	g41265	-0.231144259	-0.242309289	-0.340347342	-0.153526971	-0.130782941	-0.100854461	-0.150441238	-0.056994819	A. Transport infrastructure	3
Africa	g584	-0.395101658	-0.426500456	-0.399187619	-0.284353551	-0.104359431	0.030419522	-0.062677586	-0.045573704	Capacity for innovation	3
Africa	t714	-0.104576345	-0.472268908	-0.403081232	-0.332376218	-0.007709022	0.039107546	-0.024734687	0.003629398	Nature of competitive advantage, 1-7 (best)	3
Africa	g43050	0.064762948	0.311926606	0.288535612	0.129429892	-0.232268069	-0.140397794	-0.063513288	-0.015930631	GCI 4.0: Border clearance efficiency	3
Africa	t40501	-0.286308778	-0.119447271	-0.250163152	-0.278884984	-0.074065282	0.110176646	-0.048219804	-0.014386087	State of cluster development	3
Africa	g41500	-0.09498304	-0.439891716	-0.302804209	-0.199465831	-0.088855967	-0.088247935	-0.086001368	-0.032258173	GCI 4.0: Quality of land administration	3
Africa	g28907	-0.378343308	-0.360282449	-0.353757742	-0.27844354	-0.379273507	-0.112559602	-0.184188439	-0.196488319	Group Grievance	3
Africa	g41556	-0.396603638	-0.262106574	-0.415031712	-0.422525193	-0.204982242	-0.105757109	-0.194705141	-0.114658198	GCI 4.0: 7.A Domestic competition	3
Africa	t3452	-0.352288254	-0.197255803	-0.18231023	-0.018103347	-0.261732872	0.120104129	-0.000305998	0.003487842	Government Online Service Index, 0-1 (best)	3
Africa	g602	-0.214571997	-0.369213531	-0.332656349	-0.24646309	0.033431463	-0.06518469	-0.186194217	-0.129663239	Company spending on Research & Development	3
Africa	g41547	-0.438057567	-0.218599965	-0.352439097	-0.241730883	-0.369750955	-0.07325956	-0.139095111	-0.128363697	GCI 4.0: Digital skills among population	3
Africa	g41518	-0.398741663	-0.266729892	-0.47786142	-0.314522822	-0.179656022	-0.13335201	-0.224961479	-0.206083904	GCI 4.0: Efficiency of seaport services	3
Africa	g421	-0.335887574	-0.153627312	-0.225936463	-0.164187067	-0.370915209	0.056166398	-0.096225226	-0.129522855	Getting electricity: Cost	3
Africa	t627	0.315694227	0.262464986	0.325210084	0.260942644	0.29953054	0.054316036	0.120498037	0.033269483	Degree of customer orientation, 1-7 (best)	3
Africa	t3435	0.37356614	0.407722008	0.35984556	0.188300406	0.310000722	0.062648025	0.150966461	0.222161123	Use of virtual social networks, 1-7 (best)	3
Africa	g42576	0.179115368	0.247250895	0.157506188	0.136738937	0.062064578	0.067466457	0.1180663	0.200941781	Registering property: Reliability of infrastructure index	3
Africa	g608	-0.408198671	-0.015686275	-0.071148459	0.038798235	-0.378442891	0.109133451	-0.084398764	0.014517593	Availability of scientists and engineers	3
Africa	g41260	0.289685217	0.507349455	0.437885254	0.324580642	0.11909142	0.047062119	0.14482807	0.164117992	A. Efficiency	3
Africa	t40282	0.021210199	-0.71714025	-0.540604959	-0.48492071	0.095954519	-0.256592858	-0.243017694	-0.227241617	Regulatory quality	4
Africa	t40264	-0.019645674	0.664956012	0.565982405	0.568417196	-0.073007454	0.269662923	0.225164091	0.179006434	Political environment	4
Africa	t40262	0.139243914	0.619317578	0.512814015	0.449481691	-0.024677835	0.051685921	0.063001773	0.025318787	Institutions	4
Africa	t751	0.143978189	0.648709912	0.550697403	0.550552046	0.062752319	0.225571368	0.239730913	0.28619227	Freedom from corruption score	4
Africa	g27882	0.198863449	0.416685206	0.30189099	0.258983203	0.136672253	0.225615764	0.205418719	0.2002442	Government officials in the police and the military do not use public office for private gain	4
Africa	g27938	0.198417567	0.643604004	0.486985539	0.450328182	0.17696163	0.464039409	0.410344828	0.426739927	Due process of law and the rights of the accused	4
Africa	g27914	0.361833383	0.469187987	0.406451613	0.338413619	0.331441342	0.191625616	0.24729064	0.208791209	Government regulations are applied and enforced without improper influence	4
Africa	g27897	0.028090577	0.653837597	0.555951057	0.534653469	0.094379536	0.549261084	0.430049261	0.372405372	The right to life and security of the person is effectively guaranteed	4
Africa	g41854	0.11512489	0.56405001	0.518194572	0.429777711	0.11967641	0.480011948	0.477179091	0.418039512	Corruption	4
Africa	t40280	0.116232256	0.334708094	0.17798552	0.074060495	-0.33938736	-0.073876279	-0.054962172	-0.051738297	Regulatory environment	4
Africa	g28811	-0.362717893	-0.396416885	-0.535239918	-0.415069877	-0.185277539	-0.230267851	-0.317888799	-0.398845977	Trading across borders : Time to import	4
Africa	g40985	0.143628852	-0.583897136	-0.45600736	-0.4148512	0.069484997	-0.222047844	-0.191499314	-0.132528369	Civil Liberties	4
Africa	g27902	0.065544679	0.507007786	0.508342603	0.487707201	0.112186996	0.491625616	0.454187192	0.437118437	Freedom from arbitrary interference with privacy is effectively guaranteed	4
Africa	g28905	0.076067571	-0.526978677	-0.458835906	-0.392912663	0.032192931	-0.166035551	-0.183291464	-0.206108971	Uneven Development	4
Africa	g41872	0.036335629	0.580112045	0.463865546	0.315008055	0.192838662	0.398729947	0.377005348	0.276209677	Election government intimidation	4
Africa	g41873	0.152087185	0.461236782	0.388542616	0.397954896	0.165942563	0.313695998	0.33508816	0.314951106	Election other voting irregularities	4
Africa	t1906	0.222596985	-0.164705882	-0.036694678	0.032075075	0.125998629	0.097267486	0.075875324	0.060086703	Tariff rate, applied, simple mean, all products (%)	5
Africa	t1916	0.246597038	-0.2232493	-0.055742297	0.138385041	0.214716241	0.251190776	0.26890616	0.185099305	Tariff rate, most favored nation, weighted mean, manufactured products (%)	5
Africa	g41565	0.306373867	-0.455334849	-0.184842428	-0.169052934	0.244695664	0.064031647	0.146739192	0.163440482	GCI 4.0: Trade tariffs	5
Africa	t1913	0.286960863	-0.407838058	-0.258550229	-0.15898933	0.236315577	0.010559882	0.03972527	0.064144451	Tariff rate, most favored nation, simple mean, manufactured products (%)	5
Africa	t1915	0.167801597	-0.312206738	-0.138244975	0.022552178	0.098184896	0.041450777	0.05081063	-0.045977011	Tariff rate, most favored nation, weighted mean, all products (%)	5
Africa	t757	-0.169725369	0.333807492	0.251778094	0.058917669	-0.153490336	-0.013026122	0.005182436	-0.04161444	Trade freedom score	5
Africa	t3073	-0.092119823	-0.269385027	-0.28342246	-0.205732432	-0.129587849	-0.207480594	-0.272003228	-0.20150265	Effectively applied import tariff rates on non-agricultural and non-fuel products	5
Africa	t1900	0.231298758	-0.096078431	-0.022408964	0.032075075	0.136930657	0.09125094	0.025737445	0.014114326	Share of tariff lines with international peaks, manufactured products (%)	5
